# Ultra-fast deep-learned pediatric CNS tumor classification during surgery

**DOI:** 10.1101/2023.01.25.23284813

**Authors:** C. Vermeulen, M. Pagès-Gallego, L. Kester, M.E.G. Kranendonk, P. Wesseling, J. van der Lugt, K. van Baarsen, E.W. Hoving, B.B.J. Tops, J. de Ridder

## Abstract

The primary treatment of CNS tumors starts with a neurosurgical resection in order to obtain tumor tissue for diagnosis and to reduce tumor load and mass effect. The neurosurgeon has to decide between radical resection versus a more conservative strategy to prevent surgical morbidity. The prognostic impact of a radical resection varies between tumor types. However due to a lack of pre-operative tissue-based diagnostics, limited knowledge of the precise tumor type is available at the time of surgery. Current standard practice includes preoperative imaging and intraoperative histological analysis, but these are not always conclusive. After surgery, histopathological and molecular tests are performed to diagnose the precise tumor type. The results may indicate that an additional surgery is needed or that the initial surgery could have been less radical. Using rapid Nanopore sequencing, a sparse methylation profile can be directly obtained during surgery, making it ideally suited to enable intraoperative diagnostics. We developed a state-of-the-art neural-network approach called Sturgeon, to deliver trained models that are lightweight and universally applicable across patients and sequencing depths. We demonstrate our method to be accurate and fast enough to provide a correct diagnosis with as little as 20 to 40 minutes of sequencing data in 45 out of 49 pediatric samples, and inconclusive results in the other four. In four intraoperative cases we achieved a turnaround time of 60-90 minutes from sample biopsy to result; well in time to impact surgical decision making. We conclude that machine-learned diagnosis based on intraoperative sequencing can assist neurosurgical decision making, allowing neurological comorbidity to be avoided or preventing additional surgeries.

## Supplementary Table 2 for "Ultra-fast deep-learned pediatric CNS tumor classification during surgery"

### Sheet: Sub (Top1)
Label	Average measured CpG sites	True positive	False positive	False negative	F1-Score	Recall	Precision
Control - CONTR - ADENOPIT	2843	4261	224	239	0.948469671675014	0.9500557413600892	0.9468888888888889
Control - CONTR - CEBM	2843	3854	202	146	0.9568023833167825	0.9501972386587771	0.9635
Control - CONTR - HEMI	2843	5897	683	603	0.9016819571865443	0.8962006079027356	0.9072307692307693
Control - CONTR - HYPTHAL	2843	3932	1566	568	0.7865573114622925	0.7151691524190614	0.8737777777777778
Control - CONTR - INFLAM	2843	11357	1107	643	0.928466317854807	0.9111842105263158	0.9464166666666667
Control - CONTR - PINEAL	2843	5962	264	38	0.9752985440863733	0.9575971731448764	0.9936666666666667
Control - CONTR - PONS	2843	5199	719	801	0.8724618224534317	0.8785062521122	0.8665
Control - CONTR - REACT	2843	8810	5654	2690	0.6786319519334463	0.6090984513274337	0.7660869565217391
Control - CONTR - WM	2843	4304	493	196	0.925890072066258	0.8972274338127997	0.9564444444444444
Embryonal - ATRT - MYC	2843	13246	2230	1254	0.8837736856151588	0.855905918842078	0.9135172413793103
Embryonal - ATRT - SHH	2843	19554	1697	3446	0.8837766378160945	0.9201449343560303	0.8501739130434782
Embryonal - ATRT - TYR	2843	17542	1721	958	0.9290575430977411	0.9106577376317292	0.9482162162162162
Embryonal - CNS NB - FOXR2	2843	19339	485	161	0.9835723731054826	0.9755347054075868	0.9917435897435898
Embryonal - ETMR - ETMR	2843	21424	283	76	0.9916911611544426	0.9869627309162943	0.9964651162790698
Embryonal - HGNET - BCOR	2843	11359	267	141	0.9823575196748249	0.9770342336143127	0.9877391304347826
Embryonal - MB G3G4 - G3	2843	35216	3454	3284	0.9126862770506674	0.9106801137832945	0.9147012987012987
Embryonal - MB G3G4 - G4	2843	65676	2847	3324	0.9551275059444602	0.958451906659078	0.9518260869565217
Embryonal - MB SHH - CHL AD	2843	39679	3905	2321	0.927252757524771	0.9104029001468429	0.9447380952380953
Embryonal - MB SHH - INF	2843	22564	2310	3436	0.8870542909934348	0.9071319450028141	0.8678461538461538
Embryonal - MB WNT - WNT	2843	19077	427	423	0.978207363347349	0.9781070549630845	0.9783076923076923
Ependymal - EPN - MPE	2843	12945	943	1055	0.9283562822719449	0.9320996543778802	0.9246428571428571
Ependymal - EPN - PF A	2843	44345	654	1155	0.9800108288489375	0.9854663436965266	0.9746153846153847
Ependymal - EPN - PF B	2843	23132	1895	2368	0.9156292675203357	0.9242817756822631	0.9071372549019607
Ependymal - EPN - RELA	2843	33366	1119	1634	0.9603799381161402	0.9675511091779034	0.9533142857142857
Ependymal - EPN - SPINE	2843	12315	1172	1185	0.9126616519064735	0.9131015051531104	0.9122222222222223
Ependymal - EPN - YAP	2843	5018	427	482	0.9169483782549109	0.9215794306703398	0.9123636363636364
Ependymal - SUBEPN - PF	2843	17816	1779	684	0.9353458459115369	0.9092115335544781	0.963027027027027
Ependymal - SUBEPN - SPINE	2843	3768	615	732	0.8483620398514016	0.8596851471594799	0.8373333333333334
Ependymal - SUBEPN - ST	2843	9125	976	375	0.9310749451558594	0.9033759033759033	0.9605263157894737
Glio-neuronal - CN - CN	2843	10219	258	281	0.9743051914001049	0.9753746301422163	0.9732380952380952
Glio-neuronal - DLGNT - DLGNT	2843	2483	707	1517	0.6906815020862309	0.7783699059561129	0.62075
Glio-neuronal - ENB - A	2843	9726	2196	1774	0.8305012381521646	0.8158027176648214	0.8457391304347827
Glio-neuronal - ENB - B	2843	5761	1634	2239	0.7484248132510556	0.7790398918187965	0.720125
Glio-neuronal - LGG - DIG/DIA	2843	3270	1368	730	0.7571197036351007	0.705045278137128	0.8175
Glio-neuronal - LGG - DNT	2843	20017	2829	1983	0.8926994603755073	0.8761708833056114	0.9098636363636363
Glio-neuronal - LGG - GG	2843	9222	1981	1278	0.8498364281435746	0.8231723645452111	0.8782857142857143
Glio-neuronal - LGG - RGNT	2843	3080	1599	1420	0.6710970693975379	0.6582603120324856	0.6844444444444444
Glio-neuronal - LIPN - LIPN	2843	4925	176	75	0.9751509751509752	0.9654969613801215	0.985
Glio-neuronal - PGG - nC	2843	9449	61	51	0.9941083640189374	0.9935856992639327	0.9946315789473684
Glio-neuronal - RETB - RETB	2843	8587	1935	913	0.8577564678853261	0.8160996008363429	0.9038947368421053
Glioblastoma - DMG - K27	2843	32578	3730	6422	0.8651936049290913	0.8972678197642393	0.8353333333333334
Glioblastoma - GBM - G34	2843	17995	2697	2505	0.8737133423965818	0.8696597718925189	0.8778048780487805
Glioblastoma - GBM - MES	2843	18133	7631	9867	0.6745405847779183	0.7038115199503183	0.6476071428571428
Glioblastoma - GBM - MID	2843	4183	3718	2817	0.5614388296087511	0.529426654853816	0.5975714285714285
Glioblastoma - GBM - MYCN	2843	5208	2702	2792	0.6546825895663105	0.6584070796460177	0.651
Glioblastoma - GBM - RTK I	2843	24678	7667	7322	0.7670526070401741	0.7629618179007575	0.7711875
Glioblastoma - GBM - RTK II	2843	58716	14133	12784	0.8135283237154397	0.8059959642548284	0.8212027972027972
Glioblastoma - GBM - RTK III	2843	4075	2423	2425	0.6270195414679182	0.6271160357032933	0.6269230769230769
Glioma IDH - A IDH - A IDH	2843	30893	9347	8107	0.7797324583543664	0.7677186878727634	0.7921282051282051
Glioma IDH - A IDH - HG	2843	17557	4286	5443	0.7830430613473675	0.8037815318408643	0.7633478260869565
Glioma IDH - O IDH - O IDH	2843	32381	6552	7619	0.8204679918411818	0.8317108879356844	0.809525
Haematopoeitic - LYMPHO - LYMPHO	2843	6352	175	148	0.9752053427496737	0.9731882947755477	0.9772307692307692
Haematopoeitic - PLASMA - PLASMA	2843	3838	183	162	0.956987906744795	0.9544889331012186	0.9595
Melanocytic - MELAN - MELAN	2843	5259	533	741	0.8919606512890095	0.9079765193370166	0.8765
Melanocytic - MELCYT - MELCYT	2843	7299	480	201	0.9554290202238367	0.9382954107211724	0.9732
Mesenchymal - CHORDM - CHORDM	2843	3545	471	955	0.8325504931892908	0.8827191235059761	0.7877777777777778
Mesenchymal - EFT - CIC	2843	5075	434	1425	0.8451994337580149	0.9212198221092758	0.7807692307692308
Mesenchymal - EWS - EWS	2843	6635	400	365	0.9454934093338083	0.9431414356787491	0.9478571428571428
Mesenchymal - HMB - HMB	2843	11476	540	1024	0.9362049273943547	0.9550599201065246	0.91808
Mesenchymal - MNG - MNG	2843	43327	915	1673	0.9710002016987517	0.9793182948329642	0.9628222222222222
Mesenchymal - SFT HMPC - SFT HMPC	2843	7742	998	258	0.9249701314217443	0.8858123569794051	0.96775
Nerve - SCHW - SCHW	2843	10057	1440	1443	0.8746358220637475	0.874749934765591	0.8745217391304347
Nerve - SCHW - SCHW MEL	2843	1868	1969	2132	0.4767130279443665	0.4868386760489966	0.467
Other glioma - ANA PA - ANA PA	2843	7793	3555	2707	0.713383376052728	0.6867289390200917	0.7421904761904762
Other glioma - CHGL - CHGL	2843	5594	935	406	0.8929683135126506	0.8567927707152704	0.9323333333333333
Other glioma - HGNET - MN1	2843	9117	467	1383	0.9078868751244772	0.9512729549248747	0.8682857142857143
Other glioma - IHG - IHG	2843	4170	475	830	0.864696734059098	0.8977395048439182	0.834
Other glioma - LGG MYB - MYB	2843	9910	1268	1090	0.8936784200559112	0.8865628913938093	0.9009090909090909
Other glioma - LGG PA - PA MID	2843	12909	6037	6091	0.6803879196753281	0.6813575424891798	0.6794210526315789
Other glioma - LGG PA - PA PF	2843	48869	6638	8131	0.8687281680251007	0.8804114796331994	0.8573508771929824
Other glioma - LGG PA - PA/GG ST	2843	7930	5306	4070	0.6284672689808211	0.5991236022967664	0.6608333333333334
Other glioma - LGG SEGA - SEGA	2843	7853	2698	2647	0.74609282219372	0.7442896407923419	0.7479047619047619
Other glioma - PXA - PXA	2843	18233	2382	3767	0.8557080840079784	0.8844530681542566	0.8287727272727273
Pineal - PIN T - PB A	2843	2585	991	1915	0.6401684001981178	0.7228747203579419	0.5744444444444444
Pineal - PIN T - PB B	2843	10813	578	187	0.9658344870706981	0.9492581862874199	0.983
Pineal - PIN T - PPT	2843	8651	412	849	0.9320691698540107	0.954540439148185	0.9106315789473685
Pineal - PTPR - A	2843	3133	404	867	0.8313652646941754	0.885778908679672	0.78325
Pineal - PTPR - B	2843	10655	877	345	0.9457660216580863	0.9239507457509538	0.9686363636363636
Plexus - PLEX - AD	2843	10192	1198	808	0.9104064314426084	0.8948200175592625	0.9265454545454546
Plexus - PLEX - PED A	2843	5781	2712	1719	0.7229412868129806	0.6806782055810667	0.7708
Plexus - PLEX - PED B	2843	20203	1164	2797	0.910721932968197	0.9455234707726868	0.8783913043478261
Sella - CPH - ADM	2843	12365	246	135	0.9848273664927721	0.9804932202045833	0.9892
Sella - CPH - PAP	2843	9515	439	485	0.9536934950385888	0.9558971267832027	0.9515
Sella - PITAD ACTH - ACTH	2843	7047	922	1953	0.8305733985502975	0.884301668967248	0.783
Sella - PITAD FSH LH - FSH LH	2843	10093	1811	407	0.9009998214604535	0.8478662634408602	0.9612380952380952
Sella - PITAD PRL - PRL	2843	3033	409	967	0.8151034668099973	0.8811737361998838	0.75825
Sella - PITAD STH - STH DNS A	2843	2879	1590	1621	0.6419890734753039	0.644215708212128	0.6397777777777778
Sella - PITAD STH - STH DNS B	2843	5406	1479	594	0.8391152502910361	0.7851851851851852	0.901
Sella - PITAD STH - STH SPA	2843	7688	1361	812	0.8761752806427716	0.8495966405127638	0.9044705882352941
Sella - PITAD TSH - TSH	2843	2343	1562	2657	0.526221224031443	0.6	0.4686
Sella - PITUI SCO GCT - SCO GCT	2843	13174	673	1326	0.9294810738349737	0.951397414602441	0.9085517241379311
Control - CONTR - ADENOPIT	8109	4462	35	38	0.99188618428365	0.9922170335779409	0.9915555555555555
Control - CONTR - CEBM	8109	3977	4	23	0.9966169652925698	0.9989952273298166	0.99425
Control - CONTR - HEMI	8109	6163	253	337	0.9543202229792506	0.960567331670823	0.9481538461538461
Control - CONTR - HYPTHAL	8109	4386	462	114	0.938382541720154	0.9047029702970297	0.9746666666666667
Control - CONTR - INFLAM	8109	11623	657	377	0.9574135090609556	0.9464983713355049	0.9685833333333334
Control - CONTR - PINEAL	8109	6000	34	0	0.9971746717633372	0.9943652635067949	1.0
Control - CONTR - PONS	8109	5778	316	222	0.9555151314701504	0.9481457170987857	0.963
Control - CONTR - REACT	8109	9869	4125	1631	0.7742213854240213	0.7052308132056596	0.8581739130434782
Control - CONTR - WM	8109	4488	95	12	0.9882197511835297	0.9792712197250709	0.9973333333333333
Embryonal - ATRT - MYC	8109	14194	1219	306	0.9490188212482867	0.9209109193537922	0.9788965517241379
Embryonal - ATRT - SHH	8109	21122	618	1878	0.9442109968708091	0.971573137074517	0.9183478260869565
Embryonal - ATRT - TYR	8109	18048	608	452	0.9714716331144364	0.967409948542024	0.9755675675675676
Embryonal - CNS NB - FOXR2	8109	19496	69	4	0.9981313195955459	0.9964732941477128	0.9997948717948718
Embryonal - ETMR - ETMR	8109	21498	242	2	0.9943570767807586	0.9888684452621895	0.999906976744186
Embryonal - HGNET - BCOR	8109	11496	26	4	0.9986968986187126	0.9977434473181739	0.9996521739130435
Embryonal - MB G3G4 - G3	8109	36302	1591	2198	0.9504012147709868	0.9580133533898082	0.9429090909090909
Embryonal - MB G3G4 - G4	8109	67557	2170	1443	0.9739560431639118	0.9688786266439112	0.9790869565217392
Embryonal - MB SHH - CHL AD	8109	40827	2144	1173	0.9609631521342575	0.9501058853645482	0.9720714285714286
Embryonal - MB SHH - INF	8109	24075	1184	1925	0.939347236582844	0.9531256185913932	0.9259615384615385
Embryonal - MB WNT - WNT	8109	19417	27	83	0.9971754313886606	0.9986113968319276	0.9957435897435898
Ependymal - EPN - MPE	8109	13740	186	260	0.9840292200816444	0.986643688065489	0.9814285714285714
Ependymal - EPN - PF A	8109	44800	86	700	0.99130396300312	0.9980840351111705	0.9846153846153847
Ependymal - EPN - PF B	8109	25020	552	480	0.9797932330827067	0.9784138901923979	0.9811764705882353
Ependymal - EPN - RELA	8109	34548	567	452	0.9854667332239891	0.9838530542503203	0.9870857142857142
Ependymal - EPN - SPINE	8109	13319	169	181	0.9870312731584407	0.98747034400949	0.9865925925925926
Ependymal - EPN - YAP	8109	5460	61	40	0.9908356773432538	0.9889512769425829	0.9927272727272727
Ependymal - SUBEPN - PF	8109	18429	551	71	0.9834044823906083	0.9709694415173867	0.9961621621621621
Ependymal - SUBEPN - SPINE	8109	4110	120	390	0.9415807560137457	0.9716312056737588	0.9133333333333333
Ependymal - SUBEPN - ST	8109	9490	137	10	0.9923145291995609	0.9857691908174925	0.9989473684210526
Glio-neuronal - CN - CN	8109	10489	35	11	0.9978120243531202	0.9966742683390346	0.9989523809523809
Glio-neuronal - DLGNT - DLGNT	8109	3016	160	984	0.8405797101449275	0.9496221662468514	0.754
Glio-neuronal - ENB - A	8109	10395	1965	1105	0.8713327745180218	0.8410194174757282	0.9039130434782608
Glio-neuronal - ENB - B	8109	6029	1027	1971	0.8008767268862912	0.8544501133786848	0.753625
Glio-neuronal - LGG - DIG/DIA	8109	3593	360	407	0.9035584056330944	0.9089299266379964	0.89825
Glio-neuronal - LGG - DNT	8109	21780	1451	220	0.9630563109371891	0.9375403555593819	0.99
Glio-neuronal - LGG - GG	8109	9923	874	577	0.9318683382636052	0.9190515884041863	0.945047619047619
Glio-neuronal - LGG - RGNT	8109	3413	318	1087	0.829303851293889	0.9147681586705977	0.7584444444444445
Glio-neuronal - LIPN - LIPN	8109	4998	6	2	0.9992003198720512	0.9988009592326139	0.9996
Glio-neuronal - PGG - nC	8109	9500	0	0	1.0	1.0	1.0
Glio-neuronal - RETB - RETB	8109	8975	1535	525	0.8970514742628686	0.8539486203615604	0.9447368421052632
Glioblastoma - DMG - K27	8109	35831	2604	3169	0.9254471492219281	0.9322492519838689	0.9187435897435897
Glioblastoma - GBM - G34	8109	19419	1840	1081	0.9300510069685577	0.9134484218448657	0.9472682926829268
Glioblastoma - GBM - MES	8109	19883	4127	8117	0.7645837338973275	0.8281132861307788	0.7101071428571428
Glioblastoma - GBM - MID	8109	4737	1300	2263	0.7267009281276368	0.7846612555905251	0.6767142857142857
Glioblastoma - GBM - MYCN	8109	6224	1628	1776	0.7852636891244007	0.7926642893530311	0.778
Glioblastoma - GBM - RTK I	8109	26531	4336	5469	0.8440358216552404	0.8595263550069654	0.82909375
Glioblastoma - GBM - RTK II	8109	64547	12903	6953	0.8666935213158778	0.8334021949644932	0.9027552447552447
Glioblastoma - GBM - RTK III	8109	4798	912	1702	0.7859131859131859	0.8402802101576182	0.7381538461538462
Glioma IDH - A IDH - A IDH	8109	35031	4828	3969	0.8884464677462306	0.8788730274216614	0.8982307692307693
Glioma IDH - A IDH - HG	8109	18807	2878	4193	0.84175897952333	0.8672815310122204	0.817695652173913
Glioma IDH - O IDH - O IDH	8109	36720	2787	3280	0.9236922535122694	0.9294555395246412	0.918
Haematopoeitic - LYMPHO - LYMPHO	8109	6489	55	11	0.9949402023919043	0.9915953545232273	0.9983076923076923
Haematopoeitic - PLASMA - PLASMA	8109	3948	12	52	0.9919597989949749	0.996969696969697	0.987
Melanocytic - MELAN - MELAN	8109	5458	252	542	0.932194705380017	0.9558669001751313	0.9096666666666666
Melanocytic - MELCYT - MELCYT	8109	7476	403	24	0.9722348657259899	0.9488513770783095	0.9968
Mesenchymal - CHORDM - CHORDM	8109	3929	137	571	0.9173476535138921	0.9663059517953763	0.8731111111111111
Mesenchymal - EFT - CIC	8109	5709	272	791	0.9148305424244852	0.9545226550744023	0.8783076923076923
Mesenchymal - EWS - EWS	8109	6979	115	21	0.9903505037604654	0.9837891175641387	0.997
Mesenchymal - HMB - HMB	8109	12210	32	290	0.9869856923450004	0.9973860480313674	0.9768
Mesenchymal - MNG - MNG	8109	44104	609	896	0.9832242818766511	0.9863798000581486	0.9800888888888889
Mesenchymal - SFT HMPC - SFT HMPC	8109	7970	467	30	0.9697633388087851	0.9446485717672158	0.99625
Nerve - SCHW - SCHW	8109	10847	1455	653	0.9114360137803545	0.8817265485286945	0.9432173913043478
Nerve - SCHW - SCHW MEL	8109	2034	836	1966	0.5921397379912664	0.7087108013937282	0.5085
Other glioma - ANA PA - ANA PA	8109	9125	1947	1375	0.8460040793621361	0.8241510115606936	0.8690476190476191
Other glioma - CHGL - CHGL	8109	5949	278	51	0.9730923366320439	0.9553557090091537	0.9915
Other glioma - HGNET - MN1	8109	9881	151	619	0.9624975647769336	0.9849481658692185	0.941047619047619
Other glioma - IHG - IHG	8109	4815	74	185	0.9738092830417636	0.9848639803640826	0.963
Other glioma - LGG MYB - MYB	8109	10547	263	453	0.9671710224667583	0.9756706753006475	0.9588181818181818
Other glioma - LGG PA - PA MID	8109	14924	2263	4076	0.8248265951861166	0.8683307150753476	0.7854736842105263
Other glioma - LGG PA - PA PF	8109	53973	4896	3027	0.9316210548118996	0.9168322886408806	0.9468947368421052
Other glioma - LGG PA - PA/GG ST	8109	9479	2912	2521	0.777253905128941	0.7649907190702929	0.7899166666666667
Other glioma - LGG SEGA - SEGA	8109	8687	1320	1813	0.8472228994977324	0.8680923353652443	0.8273333333333334
Other glioma - PXA - PXA	8109	20523	1306	1477	0.9365032284560451	0.9401713317146915	0.9328636363636363
Pineal - PIN T - PB A	8109	3024	413	1476	0.7620007559531309	0.879837067209776	0.672
Pineal - PIN T - PB B	8109	10998	288	2	0.9869873463160729	0.9744816586921851	0.9998181818181818
Pineal - PIN T - PPT	8109	9163	25	337	0.9806292808219178	0.9972790596430127	0.9645263157894737
Pineal - PTPR - A	8109	3515	77	485	0.9259747102212855	0.9785634743875279	0.87875
Pineal - PTPR - B	8109	10930	504	70	0.9744138361415708	0.9559209375546616	0.9936363636363637
Plexus - PLEX - AD	8109	10786	398	214	0.9724125495852867	0.9644134477825465	0.9805454545454545
Plexus - PLEX - PED A	8109	6334	1811	1166	0.8097155640779802	0.7776550030693677	0.8445333333333334
Plexus - PLEX - PED B	8109	21232	915	1768	0.9405719095399473	0.958685149230144	0.9231304347826087
Sella - CPH - ADM	8109	12498	53	2	0.9978044788631192	0.9957772289060632	0.99984
Sella - CPH - PAP	8109	9831	150	169	0.9840348330914369	0.9849714457469192	0.9831
Sella - PITAD ACTH - ACTH	8109	8028	424	972	0.9200091680036672	0.9498343587316611	0.892
Sella - PITAD FSH LH - FSH LH	8109	10452	1253	48	0.9414095924341365	0.8929517300299018	0.9954285714285714
Sella - PITAD PRL - PRL	8109	3557	121	443	0.9265433706694451	0.9671016856987493	0.88925
Sella - PITAD STH - STH DNS A	8109	3552	800	948	0.8025305015815635	0.8161764705882353	0.7893333333333333
Sella - PITAD STH - STH DNS B	8109	5608	1023	392	0.8879740321431399	0.8457246267531292	0.9346666666666666
Sella - PITAD STH - STH SPA	8109	8410	722	90	0.9539473684210527	0.9209373631187034	0.9894117647058823
Sella - PITAD TSH - TSH	8109	2854	775	2146	0.6614903233283115	0.7864425461559659	0.5708
Sella - PITUI SCO GCT - SCO GCT	8109	14228	122	272	0.9863431542461005	0.9914982578397212	0.9812413793103448
Control - CONTR - ADENOPIT	13238	4495	18	5	0.9974481304781981	0.9960115222690007	0.9988888888888889
Control - CONTR - CEBM	13238	3993	0	7	0.9991242337044914	1.0	0.99825
Control - CONTR - HEMI	13238	6180	228	320	0.9575457080880074	0.9644194756554307	0.9507692307692308
Control - CONTR - HYPTHAL	13238	4472	320	28	0.9625484287559191	0.9332220367278798	0.9937777777777778
Control - CONTR - INFLAM	13238	11681	573	319	0.9632225612270141	0.9532397584462217	0.9734166666666667
Control - CONTR - PINEAL	13238	6000	13	0	0.9989178390077416	0.9978380176284717	1.0
Control - CONTR - PONS	13238	5831	273	169	0.9634831460674157	0.9552752293577982	0.9718333333333333
Control - CONTR - REACT	13238	10186	3690	1314	0.8028058007566204	0.7340732199481118	0.8857391304347826
Control - CONTR - WM	13238	4498	25	2	0.9970076471240163	0.9944726951138625	0.9995555555555555
Embryonal - ATRT - MYC	13238	14339	993	161	0.9613167068919282	0.9352334985650926	0.9888965517241379
Embryonal - ATRT - SHH	13238	21564	398	1436	0.9592099995551799	0.9818777889081141	0.9375652173913044
Embryonal - ATRT - TYR	13238	18191	365	309	0.9818113126079447	0.9803298124595818	0.9832972972972973
Embryonal - CNS NB - FOXR2	13238	19500	31	0	0.9992057595244805	0.99841277968358	1.0
Embryonal - ETMR - ETMR	13238	21500	189	0	0.9956238857116395	0.9912859052976163	1.0
Embryonal - HGNET - BCOR	13238	11500	5	0	0.9997826559443599	0.9995654063450674	1.0
Embryonal - MB G3G4 - G3	13238	36435	1191	2065	0.9572288048761264	0.9683463562430235	0.9463636363636364
Embryonal - MB G3G4 - G4	13238	67948	2056	1052	0.9776409311962245	0.9706302497000171	0.9847536231884058
Embryonal - MB SHH - CHL AD	13238	41112	1910	888	0.9670908705981981	0.9556041095253591	0.9788571428571429
Embryonal - MB SHH - INF	13238	24279	892	1721	0.9489359207363546	0.9645623932303047	0.9338076923076923
Embryonal - MB WNT - WNT	13238	19437	3	63	0.9983050847457627	0.9998456790123457	0.9967692307692307
Ependymal - EPN - MPE	13238	13849	64	151	0.9922974957904919	0.9953999856249551	0.9892142857142857
Ependymal - EPN - PF A	13238	44772	43	728	0.9914632120910147	0.9990404998326453	0.984
Ependymal - EPN - PF B	13238	25296	502	204	0.986237280205856	0.9805411272191643	0.992
Ependymal - EPN - RELA	13238	34564	510	436	0.9864999857293718	0.9854593145920054	0.9875428571428572
Ependymal - EPN - SPINE	13238	13425	84	75	0.9941130734199711	0.9937819231623363	0.9944444444444445
Ependymal - EPN - YAP	13238	5494	24	6	0.9972771827917952	0.9956505980427691	0.9989090909090909
Ependymal - SUBEPN - PF	13238	18484	366	16	0.9897724230254351	0.9805835543766578	0.9991351351351352
Ependymal - SUBEPN - SPINE	13238	4137	48	363	0.9526770293609672	0.9885304659498207	0.9193333333333333
Ependymal - SUBEPN - ST	13238	9499	89	1	0.9952849958088852	0.9907175636211931	0.9998947368421053
Glio-neuronal - CN - CN	13238	10498	15	2	0.9991909770142293	0.9985731950917911	0.9998095238095238
Glio-neuronal - DLGNT - DLGNT	13238	3153	98	847	0.8696731485312371	0.9698554290987389	0.78825
Glio-neuronal - ENB - A	13238	10572	1820	928	0.8849824208940231	0.8531310522918012	0.9193043478260869
Glio-neuronal - ENB - B	13238	6179	893	1821	0.8199309978768577	0.8737273755656109	0.772375
Glio-neuronal - LGG - DIG/DIA	13238	3675	240	325	0.9286165508528111	0.9386973180076629	0.91875
Glio-neuronal - LGG - DNT	13238	21946	1136	54	0.9736036555609777	0.9507841608179534	0.9975454545454545
Glio-neuronal - LGG - GG	13238	9978	666	522	0.9438138479001135	0.9374295377677565	0.9502857142857143
Glio-neuronal - LGG - RGNT	13238	3498	151	1002	0.8585102466560314	0.9586187996711428	0.7773333333333333
Glio-neuronal - LIPN - LIPN	13238	5000	0	0	1.0	1.0	1.0
Glio-neuronal - PGG - nC	13238	9500	0	0	1.0	1.0	1.0
Glio-neuronal - RETB - RETB	13238	9043	1309	457	0.9110417086439654	0.8735510046367851	0.9518947368421052
Glioblastoma - DMG - K27	13238	36271	2421	2729	0.9337126087628069	0.9374289258761501	0.930025641025641
Glioblastoma - GBM - G34	13238	19661	1619	839	0.9411680229775012	0.9239191729323308	0.9590731707317073
Glioblastoma - GBM - MES	13238	20107	3364	7893	0.7812943210740029	0.8566741936858251	0.7181071428571428
Glioblastoma - GBM - MID	13238	4820	928	2180	0.7561970505177282	0.8385525400139179	0.6885714285714286
Glioblastoma - GBM - MYCN	13238	6443	1466	1557	0.8099817713244075	0.8146415476039954	0.805375
Glioblastoma - GBM - RTK I	13238	27017	3974	4983	0.8578050832658634	0.8717692233229002	0.84428125
Glioblastoma - GBM - RTK II	13238	65602	12475	5898	0.8771669441157397	0.8402218322937612	0.9175104895104895
Glioblastoma - GBM - RTK III	13238	5042	686	1458	0.8246647039581289	0.8802374301675978	0.7756923076923077
Glioma IDH - A IDH - A IDH	13238	36012	3756	2988	0.9143814747105423	0.9055522027761014	0.9233846153846154
Glioma IDH - A IDH - HG	13238	18983	2668	4017	0.8502833083245616	0.8767724354533278	0.8253478260869566
Glioma IDH - O IDH - O IDH	13238	37728	1919	2272	0.9473803156427737	0.9515978510353873	0.9432
Haematopoeitic - LYMPHO - LYMPHO	13238	6496	26	4	0.9976962064199048	0.9960134927936216	0.9993846153846154
Haematopoeitic - PLASMA - PLASMA	13238	3977	5	23	0.9964921072412929	0.9987443495730789	0.99425
Melanocytic - MELAN - MELAN	13238	5482	238	518	0.9354948805460751	0.9583916083916084	0.9136666666666666
Melanocytic - MELCYT - MELCYT	13238	7490	408	10	0.972853617352903	0.9483413522410737	0.9986666666666667
Mesenchymal - CHORDM - CHORDM	13238	4003	114	497	0.9290936520830916	0.9723099344182657	0.8895555555555555
Mesenchymal - EFT - CIC	13238	5832	296	668	0.923661704149509	0.9516971279373369	0.8972307692307693
Mesenchymal - EWS - EWS	13238	6998	86	2	0.9937517750639023	0.9878599661208357	0.9997142857142857
Mesenchymal - HMB - HMB	13238	12398	8	102	0.9955833935597848	0.999355150733516	0.99184
Mesenchymal - MNG - MNG	13238	44185	573	815	0.9845361973306	0.9871978193842441	0.9818888888888889
Mesenchymal - SFT HMPC - SFT HMPC	13238	7990	362	10	0.9772504892367906	0.9566570881226054	0.99875
Nerve - SCHW - SCHW	13238	10999	1582	501	0.9135002699223455	0.8742548287099594	0.9564347826086956
Nerve - SCHW - SCHW MEL	13238	1913	575	2087	0.5897040690505548	0.7688906752411575	0.47825
Other glioma - ANA PA - ANA PA	13238	9464	1724	1036	0.8727406860936924	0.8459063282087952	0.9013333333333333
Other glioma - CHGL - CHGL	13238	5977	142	23	0.9863850152652859	0.9767935937244648	0.9961666666666666
Other glioma - HGNET - MN1	13238	9966	95	534	0.9694081027187393	0.9905575986482457	0.9491428571428572
Other glioma - IHG - IHG	13238	4903	49	97	0.9853295819935691	0.9901050080775444	0.9806
Other glioma - LGG MYB - MYB	13238	10684	140	316	0.9791055718475073	0.9870657797487066	0.9712727272727273
Other glioma - LGG PA - PA MID	13238	15447	1750	3553	0.8534961460894549	0.8982380647787405	0.813
Other glioma - LGG PA - PA PF	13238	54507	4384	2493	0.9406597578759351	0.9255573856786267	0.9562631578947368
Other glioma - LGG PA - PA/GG ST	13238	9785	2444	2215	0.8077097692847415	0.8001471911031155	0.8154166666666667
Other glioma - LGG SEGA - SEGA	13238	8779	980	1721	0.8666765388222518	0.8995798749871913	0.8360952380952381
Other glioma - PXA - PXA	13238	21131	1088	869	0.9557430063999638	0.9510328997704667	0.9605
Pineal - PIN T - PB A	13238	3264	372	1236	0.8023598820058997	0.8976897689768977	0.7253333333333334
Pineal - PIN T - PB B	13238	11000	205	0	0.990767845079937	0.9817045961624274	1.0
Pineal - PIN T - PPT	13238	9232	5	268	0.9854298980626568	0.9994586987117029	0.9717894736842105
Pineal - PTPR - A	13238	3576	28	424	0.9405576012624934	0.9922308546059934	0.894
Pineal - PTPR - B	13238	10980	449	20	0.9790895715368496	0.960713973226004	0.9981818181818182
Plexus - PLEX - AD	13238	10890	192	110	0.9863237025631736	0.9826746074715755	0.99
Plexus - PLEX - PED A	13238	6479	1511	1021	0.8365397030342157	0.8108886107634543	0.8638666666666667
Plexus - PLEX - PED B	13238	21509	899	1491	0.9473661028893587	0.9598803998571939	0.9351739130434783
Sella - CPH - ADM	13238	12500	16	0	0.9993604093380236	0.9987216363055289	1.0
Sella - CPH - PAP	13238	9879	141	121	0.9869130869130869	0.9859281437125749	0.9879
Sella - PITAD ACTH - ACTH	13238	8276	368	724	0.9381092722738608	0.957427117075428	0.9195555555555556
Sella - PITAD FSH LH - FSH LH	13238	10476	1053	24	0.9511099005855917	0.9086651053864169	0.9977142857142857
Sella - PITAD PRL - PRL	13238	3716	64	284	0.9552699228791773	0.9830687830687831	0.929
Sella - PITAD STH - STH DNS A	13238	3692	563	808	0.8434037692747002	0.8676850763807286	0.8204444444444444
Sella - PITAD STH - STH DNS B	13238	5619	884	381	0.8988242821722786	0.8640627402737199	0.9365
Sella - PITAD STH - STH SPA	13238	8486	597	14	0.9652505260763237	0.9342728173510955	0.9983529411764706
Sella - PITAD TSH - TSH	13238	3127	606	1873	0.7161342035955571	0.8376640771497456	0.6254
Sella - PITUI SCO GCT - SCO GCT	13238	14395	80	105	0.9936151855047455	0.9944732297063903	0.9927586206896551
Control - CONTR - ADENOPIT	17987	4496	11	4	0.9983346286221827	0.9975593521189261	0.9991111111111111
Control - CONTR - CEBM	17987	3996	0	4	0.9994997498749375	1.0	0.999
Control - CONTR - HEMI	17987	6206	196	294	0.962021392032243	0.9693845673227116	0.9547692307692308
Control - CONTR - HYPTHAL	17987	4485	201	15	0.976485956890921	0.9571062740076824	0.9966666666666667
Control - CONTR - INFLAM	17987	11672	534	328	0.9643889944641825	0.9562510240865149	0.9726666666666667
Control - CONTR - PINEAL	17987	6000	6	0	0.9995002498750625	0.999000999000999	1.0
Control - CONTR - PONS	17987	5890	259	110	0.9696271298049222	0.9578793299723533	0.9816666666666667
Control - CONTR - REACT	17987	10269	3523	1231	0.8120354262217302	0.7445620649651972	0.8929565217391304
Control - CONTR - WM	17987	4500	7	0	0.9992228266903519	0.9984468604393166	1.0
Embryonal - ATRT - MYC	17987	14378	920	122	0.9650312101483322	0.9398614197934371	0.9915862068965517
Embryonal - ATRT - SHH	17987	21709	328	1291	0.964051779647845	0.9851159413713301	0.9438695652173913
Embryonal - ATRT - TYR	17987	18248	247	252	0.9865116907690228	0.9866450391997837	0.9863783783783784
Embryonal - CNS NB - FOXR2	17987	19500	19	0	0.9995130577411004	0.9990265894769199	1.0
Embryonal - ETMR - ETMR	17987	21500	200	0	0.9953703703703703	0.9907834101382489	1.0
Embryonal - HGNET - BCOR	17987	11500	0	0	1.0	1.0	1.0
Embryonal - MB G3G4 - G3	17987	36512	971	1988	0.9610570785570457	0.9740949230317744	0.9483636363636364
Embryonal - MB G3G4 - G4	17987	68126	1986	874	0.9794410259359365	0.9716738931994523	0.9873333333333333
Embryonal - MB SHH - CHL AD	17987	41124	1735	876	0.9692313131194098	0.9595184208684291	0.9791428571428571
Embryonal - MB SHH - INF	17987	24416	879	1584	0.9519836241349059	0.9652500494168808	0.939076923076923
Embryonal - MB WNT - WNT	17987	19478	1	22	0.9994099386849329	0.9999486626623544	0.9988717948717949
Ependymal - EPN - MPE	17987	13891	37	109	0.9947722715554282	0.9973434807581849	0.9922142857142857
Ependymal - EPN - PF A	17987	44759	34	741	0.9914168318695802	0.9992409528274507	0.9837142857142858
Ependymal - EPN - PF B	17987	25360	515	140	0.9872506082725061	0.980096618357488	0.9945098039215686
Ependymal - EPN - RELA	17987	34573	439	427	0.9876306918813917	0.9874614417913858	0.9878
Ependymal - EPN - SPINE	17987	13462	50	38	0.9967421886568932	0.996299585553582	0.9971851851851852
Ependymal - EPN - YAP	17987	5495	10	5	0.9986369831894594	0.9981834695731153	0.9990909090909091
Ependymal - SUBEPN - PF	17987	18483	360	17	0.9899043997536352	0.9808947619805763	0.9990810810810811
Ependymal - SUBEPN - SPINE	17987	4129	26	371	0.9541305603697284	0.9937424789410348	0.9175555555555556
Ependymal - SUBEPN - ST	17987	9500	61	0	0.9967997481769058	0.9936199142349127	1.0
Glio-neuronal - CN - CN	17987	10500	4	0	0.9998095600837935	0.9996191926884996	1.0
Glio-neuronal - DLGNT - DLGNT	17987	3212	77	788	0.8813280285361503	0.9765886287625418	0.803
Glio-neuronal - ENB - A	17987	10607	1781	893	0.8880609511051574	0.8562318372618664	0.9223478260869565
Glio-neuronal - ENB - B	17987	6218	858	1782	0.8248872379941629	0.8787450537026569	0.77725
Glio-neuronal - LGG - DIG/DIA	17987	3713	173	287	0.9416687801166624	0.9554812146165723	0.92825
Glio-neuronal - LGG - DNT	17987	21981	1073	19	0.9757624184312159	0.9534571007200486	0.9991363636363636
Glio-neuronal - LGG - GG	17987	9979	567	521	0.9483037156704361	0.9462355395410582	0.9503809523809523
Glio-neuronal - LGG - RGNT	17987	3511	88	989	0.8670206198296085	0.9755487635454293	0.7802222222222223
Glio-neuronal - LIPN - LIPN	17987	5000	0	0	1.0	1.0	1.0
Glio-neuronal - PGG - nC	17987	9500	0	0	1.0	1.0	1.0
Glio-neuronal - RETB - RETB	17987	9028	1225	472	0.9140889991393712	0.8805227738222959	0.9503157894736842
Glioblastoma - DMG - K27	17987	36484	2433	2516	0.9364836941874045	0.9374823341984223	0.9354871794871795
Glioblastoma - GBM - G34	17987	19832	1608	668	0.9457319980925131	0.925	0.9674146341463414
Glioblastoma - GBM - MES	17987	20398	3271	7602	0.7895643422555111	0.8618023575140479	0.7285
Glioblastoma - GBM - MID	17987	4779	690	2221	0.7665410217339	0.8738343390016456	0.6827142857142857
Glioblastoma - GBM - MYCN	17987	6542	1392	1458	0.8211371909125141	0.8245525586085203	0.81775
Glioblastoma - GBM - RTK I	17987	27234	3750	4766	0.864791058046488	0.8789697908597986	0.8510625
Glioblastoma - GBM - RTK II	17987	65838	12131	5662	0.8809585934207093	0.8444125229257782	0.9208111888111888
Glioblastoma - GBM - RTK III	17987	5079	601	1421	0.8339901477832512	0.8941901408450704	0.7813846153846153
Glioma IDH - A IDH - A IDH	17987	36766	3281	2234	0.9302313813300948	0.918071266262142	0.9427179487179487
Glioma IDH - A IDH - HG	17987	19214	2519	3786	0.8590526009880849	0.8840933143146368	0.835391304347826
Glioma IDH - O IDH - O IDH	17987	38028	1237	1972	0.9595155491074244	0.9684961161339616	0.9507
Haematopoeitic - LYMPHO - LYMPHO	17987	6500	15	0	0.9988474836726854	0.9976976208749041	1.0
Haematopoeitic - PLASMA - PLASMA	17987	3985	0	15	0.9981214777708203	1.0	0.99625
Melanocytic - MELAN - MELAN	17987	5520	202	480	0.9418188022521754	0.964697658161482	0.92
Melanocytic - MELCYT - MELCYT	17987	7494	428	6	0.9718583841265724	0.9459732390810401	0.9992
Mesenchymal - CHORDM - CHORDM	17987	4058	80	442	0.9395693447557305	0.9806669888835186	0.9017777777777778
Mesenchymal - EFT - CIC	17987	5880	336	620	0.9248191255111671	0.9459459459459459	0.9046153846153846
Mesenchymal - EWS - EWS	17987	7000	71	0	0.9949541610404378	0.9899589874133786	1.0
Mesenchymal - HMB - HMB	17987	12430	1	70	0.9971521399061409	0.9999195559488376	0.9944
Mesenchymal - MNG - MNG	17987	44189	559	811	0.9847350358782369	0.987507821578618	0.9819777777777777
Mesenchymal - SFT HMPC - SFT HMPC	17987	7994	334	6	0.9791768740813327	0.9598943323727186	0.99925
Nerve - SCHW - SCHW	17987	11108	1626	392	0.9167285631757035	0.8723103502434427	0.9659130434782609
Nerve - SCHW - SCHW MEL	17987	1898	439	2102	0.599021619062648	0.8121523320496363	0.4745
Other glioma - ANA PA - ANA PA	17987	9587	1654	913	0.8819281541787406	0.8528600658304422	0.913047619047619
Other glioma - CHGL - CHGL	17987	5990	109	10	0.9901644764030085	0.9821282177406132	0.9983333333333333
Other glioma - HGNET - MN1	17987	9993	85	507	0.9712314121877733	0.9915657868624728	0.9517142857142857
Other glioma - IHG - IHG	17987	4951	42	49	0.9908936255378765	0.9915882235129181	0.9902
Other glioma - LGG MYB - MYB	17987	10724	127	276	0.9815569081506568	0.9882960095843701	0.974909090909091
Other glioma - LGG PA - PA MID	17987	15678	1466	3322	0.8675298804780877	0.9144890340643957	0.8251578947368421
Other glioma - LGG PA - PA PF	17987	54869	4291	2131	0.9447141873278236	0.9274678837052063	0.9626140350877193
Other glioma - LGG PA - PA/GG ST	17987	9910	2200	2090	0.8220655329738698	0.8183319570602807	0.8258333333333333
Other glioma - LGG SEGA - SEGA	17987	8817	857	1683	0.8740953702785764	0.9114120322513954	0.8397142857142857
Other glioma - PXA - PXA	17987	21300	997	700	0.9616904079283022	0.9552854644122528	0.9681818181818181
Pineal - PIN T - PB A	17987	3354	335	1146	0.8191476370741239	0.9091894822445107	0.7453333333333333
Pineal - PIN T - PB B	17987	11000	209	0	0.9905894006934126	0.9813542688910697	1.0
Pineal - PIN T - PPT	17987	9274	0	226	0.9879620752103974	1.0	0.9762105263157895
Pineal - PTPR - A	17987	3640	8	360	0.9518828451882845	0.9978070175438597	0.91
Pineal - PTPR - B	17987	10992	373	8	0.9829644533869886	0.9671799384073911	0.9992727272727273
Plexus - PLEX - AD	17987	10951	163	49	0.9904133128334991	0.9853338132085657	0.9955454545454545
Plexus - PLEX - PED A	17987	6455	1465	1045	0.8372243839169909	0.8150252525252525	0.8606666666666667
Plexus - PLEX - PED B	17987	21541	936	1459	0.947336016008092	0.9583574320416426	0.9365652173913044
Sella - CPH - ADM	17987	12500	11	0	0.9995601935148535	0.9991207737191272	1.0
Sella - CPH - PAP	17987	9911	154	89	0.9878893595813606	0.9846994535519126	0.9911
Sella - PITAD ACTH - ACTH	17987	8293	277	707	0.9439954467842914	0.9676779463243874	0.9214444444444444
Sella - PITAD FSH LH - FSH LH	17987	10492	1102	8	0.9497601158685616	0.9049508366396412	0.9992380952380953
Sella - PITAD PRL - PRL	17987	3777	28	223	0.967841127482383	0.9926412614980289	0.94425
Sella - PITAD STH - STH DNS A	17987	3796	516	704	0.861552428506582	0.8803339517625232	0.8435555555555555
Sella - PITAD STH - STH DNS B	17987	5611	864	389	0.8995591182364729	0.8665637065637065	0.9351666666666667
Sella - PITAD STH - STH SPA	17987	8494	532	6	0.9693027501997032	0.9410591624196765	0.9992941176470588
Sella - PITAD TSH - TSH	17987	3212	538	1788	0.7341714285714286	0.8565333333333334	0.6424
Sella - PITUI SCO GCT - SCO GCT	17987	14436	52	64	0.9959983441424037	0.9964108227498619	0.9955862068965518
Control - CONTR - ADENOPIT	22800	4500	6	0	0.9993337774816788	0.9986684420772304	1.0
Control - CONTR - CEBM	22800	4000	0	0	1.0	1.0	1.0
Control - CONTR - HEMI	22800	6201	169	299	0.9636363636363636	0.9734693877551021	0.954
Control - CONTR - HYPTHAL	22800	4494	179	6	0.9798321159925869	0.9616948427134603	0.9986666666666667
Control - CONTR - INFLAM	22800	11679	533	321	0.9647282339335866	0.9563544055027842	0.97325
Control - CONTR - PINEAL	22800	6000	4	0	0.9996667777407531	0.9993337774816788	1.0
Control - CONTR - PONS	22800	5901	266	99	0.9700008218952906	0.9568671963677639	0.9835
Control - CONTR - REACT	22800	10338	3349	1162	0.8208996704649224	0.7553152626579966	0.8989565217391304
Control - CONTR - WM	22800	4500	5	0	0.9994447529150472	0.9988901220865705	1.0
Embryonal - ATRT - MYC	22800	14385	886	115	0.966376675288032	0.9419815336258267	0.9920689655172413
Embryonal - ATRT - SHH	22800	21761	278	1239	0.9663180798863208	0.9873859975497981	0.9461304347826087
Embryonal - ATRT - TYR	22800	18311	240	189	0.9884213651453402	0.9870626920381651	0.9897837837837837
Embryonal - CNS NB - FOXR2	22800	19500	9	0	0.999769284011382	0.9995386744579425	1.0
Embryonal - ETMR - ETMR	22800	21500	195	0	0.9954855886097927	0.9910117538603365	1.0
Embryonal - HGNET - BCOR	22800	11500	0	0	1.0	1.0	1.0
Embryonal - MB G3G4 - G3	22800	36522	871	1978	0.9624603059570711	0.9767068702698366	0.9486233766233766
Embryonal - MB G3G4 - G4	22800	68214	1977	786	0.9801495786365497	0.9718339958114288	0.9886086956521739
Embryonal - MB SHH - CHL AD	22800	41188	1641	812	0.9710830022751653	0.9616848397114105	0.9806666666666667
Embryonal - MB SHH - INF	22800	24499	812	1501	0.9549219465611662	0.9679190865631544	0.9422692307692307
Embryonal - MB WNT - WNT	22800	19479	1	21	0.9994356080041047	0.9999486652977413	0.9989230769230769
Ependymal - EPN - MPE	22800	13931	21	69	0.9967801946193474	0.9984948394495413	0.9950714285714286
Ependymal - EPN - PF A	22800	44775	51	725	0.9914088966631978	0.9988622674340785	0.984065934065934
Ependymal - EPN - PF B	22800	25398	498	102	0.9883259397618491	0.9807692307692307	0.996
Ependymal - EPN - RELA	22800	34574	435	426	0.9877015812252711	0.9875746236681996	0.9878285714285714
Ependymal - EPN - SPINE	22800	13480	40	20	0.997779422649889	0.9970414201183432	0.9985185185185185
Ependymal - EPN - YAP	22800	5499	7	1	0.9992731237506814	0.9987286596440247	0.9998181818181818
Ependymal - SUBEPN - PF	22800	18498	315	2	0.9915043014498969	0.9832562589698612	0.9998918918918919
Ependymal - SUBEPN - SPINE	22800	4138	15	362	0.9564312955044493	0.9963881531423068	0.9195555555555556
Ependymal - SUBEPN - ST	22800	9500	52	0	0.9972706277556163	0.9945561139028476	1.0
Glio-neuronal - CN - CN	22800	10500	7	0	0.9996667777407531	0.9993337774816788	1.0
Glio-neuronal - DLGNT - DLGNT	22800	3256	60	744	0.8901038819026791	0.9819059107358263	0.814
Glio-neuronal - ENB - A	22800	10666	1747	834	0.8920670764855936	0.859260452751148	0.9274782608695652
Glio-neuronal - ENB - B	22800	6253	816	1747	0.8299157210166567	0.8845664167491866	0.781625
Glio-neuronal - LGG - DIG/DIA	22800	3711	96	289	0.950685282438837	0.9747832939322301	0.92775
Glio-neuronal - LGG - DNT	22800	21996	998	4	0.9777303640485399	0.9565973732277986	0.9998181818181818
Glio-neuronal - LGG - GG	22800	10012	500	488	0.9529792499524081	0.9524353120243532	0.9535238095238096
Glio-neuronal - LGG - RGNT	22800	3526	60	974	0.8721246599060104	0.9832682654768544	0.7835555555555556
Glio-neuronal - LIPN - LIPN	22800	5000	0	0	1.0	1.0	1.0
Glio-neuronal - PGG - nC	22800	9500	0	0	1.0	1.0	1.0
Glio-neuronal - RETB - RETB	22800	9044	1142	456	0.918825561312608	0.8878853328097388	0.952
Glioblastoma - DMG - K27	22800	36584	2327	2416	0.9391228452978398	0.9401968594998843	0.9380512820512821
Glioblastoma - GBM - G34	22800	19899	1586	601	0.9479099678456592	0.9261810565510822	0.9706829268292683
Glioblastoma - GBM - MES	22800	20561	3207	7439	0.7943517230721682	0.8650706832716257	0.7343214285714286
Glioblastoma - GBM - MID	22800	4861	631	2139	0.7782580851745117	0.8851056081573198	0.6944285714285714
Glioblastoma - GBM - MYCN	22800	6606	1415	1394	0.8246676237438362	0.8235880812866226	0.82575
Glioblastoma - GBM - RTK I	22800	27277	3579	4723	0.8679203258241059	0.884009592947887	0.85240625
Glioblastoma - GBM - RTK II	22800	66003	11906	5497	0.8835210730277292	0.8471806851583258	0.9231188811188811
Glioblastoma - GBM - RTK III	22800	5148	490	1352	0.8482451804251112	0.9130897481376374	0.792
Glioma IDH - A IDH - A IDH	22800	36921	3136	2079	0.9340349368177391	0.9217115610255386	0.9466923076923077
Glioma IDH - A IDH - HG	22800	19202	2461	3798	0.859861630432349	0.8863961593500439	0.8348695652173913
Glioma IDH - O IDH - O IDH	22800	38232	1097	1768	0.9638845819309458	0.9721070965445345	0.9558
Haematopoeitic - LYMPHO - LYMPHO	22800	6500	2	0	0.9998461775111521	0.9996924023377423	1.0
Haematopoeitic - PLASMA - PLASMA	22800	3999	0	1	0.9998749843730467	1.0	0.99975
Melanocytic - MELAN - MELAN	22800	5550	207	450	0.9441183975503955	0.9640437727983324	0.925
Melanocytic - MELCYT - MELCYT	22800	7499	421	1	0.972632944228275	0.9468434343434343	0.9998666666666667
Mesenchymal - CHORDM - CHORDM	22800	4096	88	404	0.943344081068632	0.9789674952198852	0.9102222222222223
Mesenchymal - EFT - CIC	22800	5899	318	601	0.9277345285837855	0.948849927617822	0.9075384615384615
Mesenchymal - EWS - EWS	22800	7000	86	0	0.9938946471674003	0.9878633926051369	1.0
Mesenchymal - HMB - HMB	22800	12455	1	45	0.998156755890367	0.9999197174052665	0.9964
Mesenchymal - MNG - MNG	22800	44195	557	805	0.9848248506997058	0.9875536288880944	0.9821111111111112
Mesenchymal - SFT HMPC - SFT HMPC	22800	7997	314	3	0.9805652627061492	0.962218746239923	0.999625
Nerve - SCHW - SCHW	22800	11152	1711	348	0.9154865985305586	0.8669828189380393	0.9697391304347827
Nerve - SCHW - SCHW MEL	22800	1821	373	2179	0.5879883758475944	0.8299908842297175	0.45525
Other glioma - ANA PA - ANA PA	22800	9698	1615	802	0.8891945170311282	0.8572438787235923	0.9236190476190477
Other glioma - CHGL - CHGL	22800	5993	68	7	0.9937816101484123	0.9887807292525986	0.9988333333333334
Other glioma - HGNET - MN1	22800	9997	77	503	0.971809079420628	0.9923565614453047	0.9520952380952381
Other glioma - IHG - IHG	22800	4958	20	42	0.9937863299258368	0.9959823222177582	0.9916
Other glioma - LGG MYB - MYB	22800	10727	117	273	0.9821461270829518	0.9892106233862044	0.9751818181818181
Other glioma - LGG PA - PA MID	22800	15754	1352	3246	0.8726527446961724	0.920963404653338	0.8291578947368421
Other glioma - LGG PA - PA PF	22800	55056	4227	1944	0.946931193725652	0.9286979403876322	0.9658947368421053
Other glioma - LGG PA - PA/GG ST	22800	10055	2105	1945	0.8323675496688742	0.826891447368421	0.8379166666666666
Other glioma - LGG SEGA - SEGA	22800	8865	812	1635	0.8787232988055707	0.9160896972202128	0.8442857142857143
Other glioma - PXA - PXA	22800	21417	906	583	0.9664057035850462	0.9594140572503695	0.9735
Pineal - PIN T - PB A	22800	3446	344	1054	0.831363088057901	0.9092348284960422	0.7657777777777778
Pineal - PIN T - PB B	22800	11000	168	0	0.9924215084806929	0.9849570200573066	1.0
Pineal - PIN T - PPT	22800	9288	1	212	0.9886635797541115	0.9998923457853375	0.9776842105263158
Pineal - PTPR - A	22800	3633	1	367	0.951794603091433	0.999724821133737	0.90825
Pineal - PTPR - B	22800	10999	384	1	0.9827994460081312	0.9662654836159185	0.9999090909090909
Plexus - PLEX - AD	22800	10977	132	23	0.9929892803835542	0.9881177423710505	0.9979090909090909
Plexus - PLEX - PED A	22800	6466	1436	1034	0.8396312167251007	0.818273854720324	0.8621333333333333
Plexus - PLEX - PED B	22800	21551	927	1449	0.9477549584414442	0.9587596761277694	0.937
Sella - CPH - ADM	22800	12500	1	0	0.999960001599936	0.9999200063994881	1.0
Sella - CPH - PAP	22800	9913	137	87	0.9888279301745636	0.9863681592039801	0.9913
Sella - PITAD ACTH - ACTH	22800	8350	240	650	0.9494030699260944	0.9720605355064028	0.9277777777777778
Sella - PITAD FSH LH - FSH LH	22800	10497	1051	3	0.9521952104499274	0.9089885694492553	0.9997142857142857
Sella - PITAD PRL - PRL	22800	3827	28	173	0.9744112030553788	0.9927367055771725	0.95675
Sella - PITAD STH - STH DNS A	22800	3853	446	647	0.8757813387884987	0.8962549430100023	0.8562222222222222
Sella - PITAD STH - STH DNS B	22800	5583	778	417	0.9033249737076289	0.8776921867630876	0.9305
Sella - PITAD STH - STH SPA	22800	8496	514	4	0.970416904625928	0.9429522752497226	0.9995294117647059
Sella - PITAD TSH - TSH	22800	3332	520	1668	0.7528242205151379	0.8650051921079959	0.6664
Sella - PITUI SCO GCT - SCO GCT	22800	14452	30	48	0.9973086743495962	0.9979284629194862	0.9966896551724138
Control - CONTR - ADENOPIT	27557	4498	2	2	0.9995555555555555	0.9995555555555555	0.9995555555555555
Control - CONTR - CEBM	27557	3999	0	1	0.9998749843730467	1.0	0.99975
Control - CONTR - HEMI	27557	6241	168	259	0.9669223022697343	0.9737868622249961	0.9601538461538461
Control - CONTR - HYPTHAL	27557	4495	148	5	0.9832658864705239	0.9681240577213008	0.9988888888888889
Control - CONTR - INFLAM	27557	11687	518	313	0.9656682503614955	0.9575583777140516	0.9739166666666667
Control - CONTR - PINEAL	27557	6000	1	0	0.9999166736105325	0.9998333611064822	1.0
Control - CONTR - PONS	27557	5916	220	84	0.974950560316414	0.9641460234680573	0.986
Control - CONTR - REACT	27557	10392	3328	1108	0.8241078509119746	0.7574344023323615	0.9036521739130435
Control - CONTR - WM	27557	4500	3	0	0.9996667777407531	0.9993337774816788	1.0
Embryonal - ATRT - MYC	27557	14395	839	105	0.9682518329185444	0.9449258238151503	0.9927586206896551
Embryonal - ATRT - SHH	27557	21864	255	1136	0.9691704160109932	0.9884714498847145	0.9506086956521739
Embryonal - ATRT - TYR	27557	18334	176	166	0.9907592542556066	0.9904916261480281	0.991027027027027
Embryonal - CNS NB - FOXR2	27557	19500	12	0	0.9996924023377423	0.9993849938499385	1.0
Embryonal - ETMR - ETMR	27557	21500	191	0	0.9955777824083721	0.991194504633258	1.0
Embryonal - HGNET - BCOR	27557	11500	1	0	0.9999565236294075	0.99991305103904	1.0
Embryonal - MB G3G4 - G3	27557	36551	748	1949	0.9644190556603649	0.9799458430520925	0.9493766233766234
Embryonal - MB G3G4 - G4	27557	68322	1946	678	0.9811586294051756	0.9723060283486081	0.9901739130434782
Embryonal - MB SHH - CHL AD	27557	41217	1635	783	0.9715033234337435	0.9618454214505741	0.9813571428571428
Embryonal - MB SHH - INF	27557	24504	784	1496	0.9555451567618156	0.968997152799747	0.9424615384615385
Embryonal - MB WNT - WNT	27557	19488	0	12	0.9996922129886119	1.0	0.9993846153846154
Ependymal - EPN - MPE	27557	13951	13	49	0.9977828636818767	0.9990690346605557	0.9965
Ependymal - EPN - PF A	27557	44739	28	761	0.991259264182924	0.9993745392811669	0.9832747252747253
Ependymal - EPN - PF B	27557	25424	503	76	0.9887413226515255	0.980599375168743	0.9970196078431373
Ependymal - EPN - RELA	27557	34560	479	440	0.9868787389882779	0.9863295185364879	0.9874285714285714
Ependymal - EPN - SPINE	27557	13487	34	13	0.998260612116502	0.997485393092227	0.9990370370370371
Ependymal - EPN - YAP	27557	5499	5	1	0.9994547437295529	0.9990915697674418	0.9998181818181818
Ependymal - SUBEPN - PF	27557	18497	320	3	0.9913444274727337	0.9829941010788117	0.9998378378378379
Ependymal - SUBEPN - SPINE	27557	4146	7	354	0.9582803651912631	0.9983144714664098	0.9213333333333333
Ependymal - SUBEPN - ST	27557	9500	36	0	0.9981088463963017	0.9962248322147651	1.0
Glio-neuronal - CN - CN	27557	10500	1	0	0.9999523832198467	0.999904770974193	1.0
Glio-neuronal - DLGNT - DLGNT	27557	3293	67	707	0.8948369565217391	0.9800595238095238	0.82325
Glio-neuronal - ENB - A	27557	10614	1678	886	0.8922326832548756	0.8634884477709079	0.9229565217391305
Glio-neuronal - ENB - B	27557	6322	866	1678	0.8324993415854622	0.8795214245965498	0.79025
Glio-neuronal - LGG - DIG/DIA	27557	3707	69	293	0.9534465020576132	0.9817266949152542	0.92675
Glio-neuronal - LGG - DNT	27557	21995	950	5	0.9787518077650462	0.9585966441490521	0.9997727272727273
Glio-neuronal - LGG - GG	27557	10000	433	500	0.955429226580041	0.9584970765839165	0.9523809523809523
Glio-neuronal - LGG - RGNT	27557	3513	41	987	0.8723615594735535	0.9884637028700056	0.7806666666666666
Glio-neuronal - LIPN - LIPN	27557	5000	0	0	1.0	1.0	1.0
Glio-neuronal - PGG - nC	27557	9500	0	0	1.0	1.0	1.0
Glio-neuronal - RETB - RETB	27557	9041	1052	459	0.9228806206298168	0.8957693450906569	0.9516842105263158
Glioblastoma - DMG - K27	27557	36632	2243	2368	0.9407897271268058	0.9423022508038585	0.9392820512820513
Glioblastoma - GBM - G34	27557	19889	1527	611	0.9489932245443268	0.9286981695928278	0.9701951219512195
Glioblastoma - GBM - MES	27557	20636	3073	7364	0.7981589278462163	0.8703867729554178	0.737
Glioblastoma - GBM - MID	27557	4870	555	2130	0.7839034205231389	0.8976958525345622	0.6957142857142857
Glioblastoma - GBM - MYCN	27557	6618	1466	1382	0.8229296194976374	0.8186541316180109	0.82725
Glioblastoma - GBM - RTK I	27557	27325	3415	4675	0.8710551482307938	0.8889069616135329	0.85390625
Glioblastoma - GBM - RTK II	27557	66278	11903	5222	0.8855900214456076	0.8477507322751052	0.926965034965035
Glioblastoma - GBM - RTK III	27557	5188	498	1312	0.8514688987362548	0.9124164614843475	0.7981538461538461
Glioma IDH - A IDH - A IDH	27557	37139	2964	1861	0.9390035776139969	0.926090317432611	0.9522820512820512
Glioma IDH - A IDH - HG	27557	19206	2381	3794	0.8615067172045664	0.8897021355445407	0.8350434782608696
Glioma IDH - O IDH - O IDH	27557	38472	916	1528	0.9692144908550411	0.9767441860465116	0.9618
Haematopoeitic - LYMPHO - LYMPHO	27557	6500	6	0	0.9995386744579425	0.9990777743621273	1.0
Haematopoeitic - PLASMA - PLASMA	27557	3994	0	6	0.9992494370778083	1.0	0.9985
Melanocytic - MELAN - MELAN	27557	5535	224	465	0.9414065821923633	0.9611043583955547	0.9225
Melanocytic - MELCYT - MELCYT	27557	7499	443	1	0.9712472477658335	0.944220599345253	0.9998666666666667
Mesenchymal - CHORDM - CHORDM	27557	4055	61	445	0.9412720519962859	0.9851797862001944	0.9011111111111111
Mesenchymal - EFT - CIC	27557	5943	357	557	0.92859375	0.9433333333333334	0.9143076923076923
Mesenchymal - EWS - EWS	27557	7000	58	0	0.9958742353108551	0.9917823746103712	1.0
Mesenchymal - HMB - HMB	27557	12474	0	26	0.9989589172739649	1.0	0.99792
Mesenchymal - MNG - MNG	27557	44225	535	775	0.9854055258467023	0.988047363717605	0.9827777777777778
Mesenchymal - SFT HMPC - SFT HMPC	27557	7996	279	4	0.9826113671274962	0.9662839879154078	0.9995
Nerve - SCHW - SCHW	27557	11201	1695	299	0.9182652893917036	0.8685638957816377	0.974
Nerve - SCHW - SCHW MEL	27557	1828	339	2172	0.5928328198475759	0.8435625288417167	0.457
Other glioma - ANA PA - ANA PA	27557	9716	1570	784	0.8919489580464518	0.860889597731703	0.9253333333333333
Other glioma - CHGL - CHGL	27557	5996	50	4	0.9955171841275112	0.9917300694674165	0.9993333333333333
Other glioma - HGNET - MN1	27557	9995	61	505	0.9724654602062658	0.9939339697692919	0.9519047619047619
Other glioma - IHG - IHG	27557	4967	19	33	0.9947927097937111	0.9961893301243482	0.9934
Other glioma - LGG MYB - MYB	27557	10780	96	220	0.9855549460596087	0.9911732254505333	0.98
Other glioma - LGG PA - PA MID	27557	15854	1336	3146	0.8761536336004421	0.9222803955788249	0.834421052631579
Other glioma - LGG PA - PA PF	27557	55110	4135	1890	0.9481698137554303	0.9302050805975188	0.966842105263158
Other glioma - LGG PA - PA/GG ST	27557	10041	2050	1959	0.8335893072101614	0.8304524026135142	0.83675
Other glioma - LGG SEGA - SEGA	27557	8867	784	1633	0.88005558036822	0.9187648948295514	0.8444761904761905
Other glioma - PXA - PXA	27557	21510	917	490	0.9683300695522993	0.9591117849021269	0.9777272727272728
Pineal - PIN T - PB A	27557	3535	320	965	0.8461998803111909	0.9169909208819714	0.7855555555555556
Pineal - PIN T - PB B	27557	11000	194	0	0.9912588988014779	0.982669287118099	1.0
Pineal - PIN T - PPT	27557	9303	0	197	0.9895229484656703	1.0	0.9792631578947368
Pineal - PTPR - A	27557	3638	2	362	0.9523560209424083	0.9994505494505495	0.9095
Pineal - PTPR - B	27557	10998	374	2	0.9831932773109243	0.9671122054168132	0.9998181818181818
Plexus - PLEX - AD	27557	10979	71	21	0.995827664399093	0.9935746606334842	0.9980909090909091
Plexus - PLEX - PED A	27557	6489	1424	1011	0.8420164795951469	0.8200429672690509	0.8652
Plexus - PLEX - PED B	27557	21577	960	1423	0.9476689285635856	0.9574033811066247	0.9381304347826087
Sella - CPH - ADM	27557	12500	1	0	0.999960001599936	0.9999200063994881	1.0
Sella - CPH - PAP	27557	9938	137	62	0.9900871731008717	0.9864019851116625	0.9938
Sella - PITAD ACTH - ACTH	27557	8414	199	586	0.9554306478169534	0.9768953906884942	0.9348888888888889
Sella - PITAD FSH LH - FSH LH	27557	10497	1020	3	0.9535359040741246	0.9114352696014587	0.9997142857142857
Sella - PITAD PRL - PRL	27557	3864	31	136	0.9788473717542748	0.9920410783055199	0.966
Sella - PITAD STH - STH DNS A	27557	3919	424	581	0.8863507859323759	0.9023716325120884	0.8708888888888889
Sella - PITAD STH - STH DNS B	27557	5579	729	421	0.906564835879103	0.884432466708941	0.9298333333333333
Sella - PITAD STH - STH SPA	27557	8500	497	0	0.9715951305938161	0.9447593642325219	1.0
Sella - PITAD TSH - TSH	27557	3389	458	1611	0.7661354131343958	0.8809461918377957	0.6778
Sella - PITUI SCO GCT - SCO GCT	27557	14471	26	29	0.9981032520605579	0.998206525488032	0.998
Control - CONTR - ADENOPIT	33111	4500	2	0	0.9997778271495223	0.9995557529986673	1.0
Control - CONTR - CEBM	33111	4000	0	0	1.0	1.0	1.0
Control - CONTR - HEMI	33111	6259	143	241	0.9702371725313905	0.9776632302405498	0.9629230769230769
Control - CONTR - HYPTHAL	33111	4498	112	2	0.9874862788144896	0.975704989154013	0.9995555555555555
Control - CONTR - INFLAM	33111	11661	505	339	0.9650748986178929	0.9584908762123951	0.97175
Control - CONTR - PINEAL	33111	6000	0	0	1.0	1.0	1.0
Control - CONTR - PONS	33111	5947	207	53	0.9786078657232187	0.9663633409164771	0.9911666666666666
Control - CONTR - REACT	33111	10508	3321	992	0.8297208733072763	0.7598524839106227	0.9137391304347826
Control - CONTR - WM	33111	4500	2	0	0.9997778271495223	0.9995557529986673	1.0
Embryonal - ATRT - MYC	33111	14411	789	89	0.9704377104377104	0.9480921052631579	0.9938620689655172
Embryonal - ATRT - SHH	33111	21921	200	1079	0.9716539970302077	0.9909588174133177	0.9530869565217391
Embryonal - ATRT - TYR	33111	18371	151	129	0.9924369293933337	0.9918475326638592	0.993027027027027
Embryonal - CNS NB - FOXR2	33111	19500	9	0	0.999769284011382	0.9995386744579425	1.0
Embryonal - ETMR - ETMR	33111	21500	199	0	0.9953934118845343	0.9908290704640766	1.0
Embryonal - HGNET - BCOR	33111	11500	0	0	1.0	1.0	1.0
Embryonal - MB G3G4 - G3	33111	36632	758	1868	0.9653972855448676	0.9797271997860391	0.9514805194805195
Embryonal - MB G3G4 - G4	33111	68308	1868	692	0.9816060240271312	0.9733812129502964	0.9899710144927536
Embryonal - MB SHH - CHL AD	33111	41242	1579	758	0.9724478607891913	0.9631255692300507	0.9819523809523809
Embryonal - MB SHH - INF	33111	24535	758	1465	0.9566607529292496	0.9700312339382438	0.9436538461538462
Embryonal - MB WNT - WNT	33111	19487	0	13	0.9996665555185061	1.0	0.9993333333333333
Ependymal - EPN - MPE	33111	13970	7	30	0.9986774850770276	0.9994991772197181	0.9978571428571429
Ependymal - EPN - PF A	33111	44753	36	747	0.9913278472460654	0.9991962312174865	0.9835824175824176
Ependymal - EPN - PF B	33111	25443	505	57	0.9890763489348469	0.9805379990750732	0.9977647058823529
Ependymal - EPN - RELA	33111	34559	425	441	0.9876257430269776	0.9878515892979648	0.9874
Ependymal - EPN - SPINE	33111	13491	28	9	0.998630593286206	0.9979288408905984	0.9993333333333333
Ependymal - EPN - YAP	33111	5499	2	1	0.9997272975184074	0.9996364297400473	0.9998181818181818
Ependymal - SUBEPN - PF	33111	18497	313	3	0.9915304207987135	0.9833599149388623	0.9998378378378379
Ependymal - SUBEPN - SPINE	33111	4138	6	362	0.957427117075428	0.9985521235521235	0.9195555555555556
Ependymal - SUBEPN - ST	33111	9500	31	0	0.9983710787662236	0.9967474556709685	1.0
Glio-neuronal - CN - CN	33111	10500	1	0	0.9999523832198467	0.999904770974193	1.0
Glio-neuronal - DLGNT - DLGNT	33111	3327	53	673	0.9016260162601626	0.9843195266272189	0.83175
Glio-neuronal - ENB - A	33111	10661	1636	839	0.8959952935243938	0.8669594209969911	0.9270434782608695
Glio-neuronal - ENB - B	33111	6364	831	1636	0.8376439618295491	0.884503127171647	0.7955
Glio-neuronal - LGG - DIG/DIA	33111	3702	56	298	0.954369682907966	0.9850984566258648	0.9255
Glio-neuronal - LGG - DNT	33111	21999	937	1	0.9791258679010147	0.959147192186955	0.9999545454545454
Glio-neuronal - LGG - GG	33111	10022	401	478	0.9579888161353535	0.9615273913460616	0.9544761904761905
Glio-neuronal - LGG - RGNT	33111	3527	46	973	0.873776786820265	0.9871256647075287	0.7837777777777778
Glio-neuronal - LIPN - LIPN	33111	5000	0	0	1.0	1.0	1.0
Glio-neuronal - PGG - nC	33111	9500	0	0	1.0	1.0	1.0
Glio-neuronal - RETB - RETB	33111	9047	1038	453	0.92387030890988	0.8970748636588993	0.9523157894736842
Glioblastoma - DMG - K27	33111	36632	2213	2368	0.9411522898066671	0.9430299909898314	0.9392820512820513
Glioblastoma - GBM - G34	33111	19945	1525	555	0.9504407910412199	0.9289706567303214	0.9729268292682927
Glioblastoma - GBM - MES	33111	20804	3179	7196	0.8004155204586114	0.8674477755076513	0.743
Glioblastoma - GBM - MID	33111	4833	508	2167	0.783242849039786	0.9048867253323347	0.6904285714285714
Glioblastoma - GBM - MYCN	33111	6688	1432	1312	0.8297766749379653	0.8236453201970443	0.836
Glioblastoma - GBM - RTK I	33111	27401	3347	4599	0.8733664818002167	0.8911473917002732	0.85628125
Glioblastoma - GBM - RTK II	33111	66264	11641	5236	0.887038586392691	0.8505744175598485	0.9267692307692308
Glioblastoma - GBM - RTK III	33111	5225	469	1275	0.856978842053469	0.9176325957147875	0.8038461538461539
Glioma IDH - A IDH - A IDH	33111	37407	2811	1593	0.944406574263425	0.9301059227211697	0.9591538461538461
Glioma IDH - A IDH - HG	33111	19285	2475	3715	0.8617068811438785	0.8862591911764706	0.8384782608695652
Glioma IDH - O IDH - O IDH	33111	38506	682	1494	0.972521089053897	0.9825967132795754	0.96265
Haematopoeitic - LYMPHO - LYMPHO	33111	6500	4	0	0.9996924023377423	0.9993849938499385	1.0
Haematopoeitic - PLASMA - PLASMA	33111	3996	0	4	0.9994997498749375	1.0	0.999
Melanocytic - MELAN - MELAN	33111	5564	231	436	0.9434506146672319	0.9601380500431407	0.9273333333333333
Melanocytic - MELCYT - MELCYT	33111	7499	417	1	0.9728853139595226	0.947321879737241	0.9998666666666667
Mesenchymal - CHORDM - CHORDM	33111	4115	67	385	0.9479382630730246	0.9839789574366332	0.9144444444444444
Mesenchymal - EFT - CIC	33111	5955	347	545	0.9303233869707858	0.9449381148841638	0.9161538461538462
Mesenchymal - EWS - EWS	33111	7000	68	0	0.995166334944555	0.9903791737408036	1.0
Mesenchymal - HMB - HMB	33111	12479	1	21	0.999119295436349	0.9999198717948717	0.99832
Mesenchymal - MNG - MNG	33111	44220	528	780	0.9854258590720685	0.9882005899705014	0.9826666666666667
Mesenchymal - SFT HMPC - SFT HMPC	33111	7998	282	2	0.9825552825552826	0.9659420289855073	0.99975
Nerve - SCHW - SCHW	33111	11203	1744	297	0.9165132736123042	0.8652969799953657	0.9741739130434782
Nerve - SCHW - SCHW MEL	33111	1779	312	2221	0.5841405352158923	0.8507890961262554	0.44475
Other glioma - ANA PA - ANA PA	33111	9783	1532	717	0.8969057987623195	0.8646045072912064	0.9317142857142857
Other glioma - CHGL - CHGL	33111	5998	30	2	0.9973395410708347	0.9950232249502322	0.9996666666666667
Other glioma - HGNET - MN1	33111	9999	53	501	0.9730439859867652	0.9947274174293673	0.9522857142857143
Other glioma - IHG - IHG	33111	4989	10	11	0.9978997899789979	0.997999599919984	0.9978
Other glioma - LGG MYB - MYB	33111	10775	89	225	0.9856384924990853	0.9918078055964654	0.9795454545454545
Other glioma - LGG PA - PA MID	33111	15867	1276	3133	0.8780123398721744	0.9255672869392755	0.8351052631578947
Other glioma - LGG PA - PA PF	33111	55142	4164	1858	0.948222791601465	0.9297878798098	0.9674035087719298
Other glioma - LGG PA - PA/GG ST	33111	10084	1930	1916	0.8398434246689431	0.8393540868986182	0.8403333333333334
Other glioma - LGG SEGA - SEGA	33111	8875	709	1625	0.883788090021908	0.9260225375626043	0.8452380952380952
Other glioma - PXA - PXA	33111	21554	872	446	0.9703326880655472	0.9611165611343976	0.9797272727272728
Pineal - PIN T - PB A	33111	3567	304	933	0.8522279297574962	0.9214673211056574	0.7926666666666666
Pineal - PIN T - PB B	33111	11000	161	0	0.9927349848833537	0.9855747692859063	1.0
Pineal - PIN T - PPT	33111	9331	1	169	0.9909728122344945	0.9998928418345477	0.9822105263157894
Pineal - PTPR - A	33111	3650	0	350	0.954248366013072	1.0	0.9125
Pineal - PTPR - B	33111	11000	361	0	0.983855820401592	0.9682246281137223	1.0
Plexus - PLEX - AD	33111	10991	60	9	0.9968708902090608	0.9945706270925708	0.9991818181818182
Plexus - PLEX - PED A	33111	6484	1383	1016	0.8438862497559706	0.8242023643065972	0.8645333333333334
Plexus - PLEX - PED B	33111	21611	975	1389	0.94814197341289	0.9568316656335784	0.9396086956521739
Sella - CPH - ADM	33111	12500	1	0	0.999960001599936	0.9999200063994881	1.0
Sella - CPH - PAP	33111	9932	125	68	0.9903774243406293	0.9875708461767922	0.9932
Sella - PITAD ACTH - ACTH	33111	8419	166	581	0.9575206141597953	0.9806639487478159	0.9354444444444444
Sella - PITAD FSH LH - FSH LH	33111	10500	1019	0	0.9537217857305055	0.9115374598489452	1.0
Sella - PITAD PRL - PRL	33111	3888	15	112	0.9839301531064153	0.9961568024596464	0.972
Sella - PITAD STH - STH DNS A	33111	3917	429	583	0.8855980104001808	0.9012885411872986	0.8704444444444445
Sella - PITAD STH - STH DNS B	33111	5582	687	418	0.9099356100741707	0.890413144042112	0.9303333333333333
Sella - PITAD STH - STH SPA	33111	8499	479	1	0.9725369035358736	0.9466473602138561	0.9998823529411764
Sella - PITAD TSH - TSH	33111	3441	468	1559	0.7724772701762262	0.8802762854950115	0.6882
Sella - PITUI SCO GCT - SCO GCT	33111	14483	25	17	0.9985521235521235	0.9982768127929418	0.9988275862068966
Control - CONTR - ADENOPIT	38635	4500	0	0	1.0	1.0	1.0
Control - CONTR - CEBM	38635	4000	0	0	1.0	1.0	1.0
Control - CONTR - HEMI	38635	6266	148	234	0.970419699550875	0.976925475522295	0.964
Control - CONTR - HYPTHAL	38635	4500	108	0	0.9881422924901185	0.9765625	1.0
Control - CONTR - INFLAM	38635	11656	505	344	0.9648607259633293	0.9584738097195954	0.9713333333333334
Control - CONTR - PINEAL	38635	6000	0	0	1.0	1.0	1.0
Control - CONTR - PONS	38635	5944	198	56	0.9790808762971503	0.9677629436665581	0.9906666666666667
Control - CONTR - REACT	38635	10486	3266	1014	0.8305084745762712	0.7625072716695753	0.9118260869565218
Control - CONTR - WM	38635	4500	0	0	1.0	1.0	1.0
Embryonal - ATRT - MYC	38635	14414	766	86	0.9712938005390835	0.9495388669301713	0.9940689655172413
Embryonal - ATRT - SHH	38635	21983	176	1017	0.9735822316703204	0.9920574033124239	0.9557826086956521
Embryonal - ATRT - TYR	38635	18394	110	106	0.9941627932115447	0.9940553393860787	0.9942702702702703
Embryonal - CNS NB - FOXR2	38635	19500	5	0	0.9998718113062428	0.9997436554729556	1.0
Embryonal - ETMR - ETMR	38635	21500	201	0	0.9953473299229184	0.9907377540205521	1.0
Embryonal - HGNET - BCOR	38635	11500	0	0	1.0	1.0	1.0
Embryonal - MB G3G4 - G3	38635	36653	677	1847	0.9667150204404589	0.9818644521832306	0.952025974025974
Embryonal - MB G3G4 - G4	38635	68396	1847	604	0.9823976788779328	0.9737055649673277	0.9912463768115942
Embryonal - MB SHH - CHL AD	38635	41184	1640	816	0.9710459303970574	0.9617037175415655	0.9805714285714285
Embryonal - MB SHH - INF	38635	24497	816	1503	0.9548067741118235	0.9677635997313633	0.9421923076923077
Embryonal - MB WNT - WNT	38635	19488	0	12	0.9996922129886119	1.0	0.9993846153846154
Ependymal - EPN - MPE	38635	13959	7	41	0.9982836301222914	0.9994987827581269	0.9970714285714286
Ependymal - EPN - PF A	38635	44750	19	750	0.9914810178466583	0.9995755991869374	0.9835164835164835
Ependymal - EPN - PF B	38635	25446	498	54	0.9892698857009564	0.980804810360777	0.9978823529411764
Ependymal - EPN - RELA	38635	34540	441	460	0.9871250768065618	0.9873931562848404	0.9868571428571429
Ependymal - EPN - SPINE	38635	13493	28	7	0.9987047111505866	0.9979291472524222	0.9994814814814815
Ependymal - EPN - YAP	38635	5500	0	0	1.0	1.0	1.0
Ependymal - SUBEPN - PF	38635	18500	310	0	0.9916912355936747	0.9835194045720361	1.0
Ependymal - SUBEPN - SPINE	38635	4159	6	341	0.9599538372763993	0.9985594237695078	0.9242222222222222
Ependymal - SUBEPN - ST	38635	9500	26	0	0.9986334489645748	0.9972706277556163	1.0
Glio-neuronal - CN - CN	38635	10500	1	0	0.9999523832198467	0.999904770974193	1.0
Glio-neuronal - DLGNT - DLGNT	38635	3336	46	664	0.9038201029531292	0.9863985807214666	0.834
Glio-neuronal - ENB - A	38635	10667	1636	833	0.8962735789606352	0.8670243030155247	0.9275652173913044
Glio-neuronal - ENB - B	38635	6364	821	1636	0.8381955877510702	0.8857341684064022	0.7955
Glio-neuronal - LGG - DIG/DIA	38635	3694	40	306	0.9552624773726403	0.9892876272094269	0.9235
Glio-neuronal - LGG - DNT	38635	22000	943	0	0.9790178670760742	0.958898138865885	1.0
Glio-neuronal - LGG - GG	38635	10007	424	493	0.956189384167025	0.9593519317419231	0.953047619047619
Glio-neuronal - LGG - RGNT	38635	3510	29	990	0.8732429406642617	0.9918055948007912	0.78
Glio-neuronal - LIPN - LIPN	38635	5000	0	0	1.0	1.0	1.0
Glio-neuronal - PGG - nC	38635	9500	0	0	1.0	1.0	1.0
Glio-neuronal - RETB - RETB	38635	9039	961	461	0.9270769230769231	0.9039	0.9514736842105264
Glioblastoma - DMG - K27	38635	36733	2253	2267	0.942040879132152	0.9422100241112195	0.9418717948717948
Glioblastoma - GBM - G34	38635	19972	1547	528	0.9506175777624408	0.9281100422882104	0.9742439024390244
Glioblastoma - GBM - MES	38635	20839	3000	7161	0.8039892744844616	0.8741557951256345	0.74425
Glioblastoma - GBM - MID	38635	4784	447	2216	0.7822745482789633	0.9145478875931944	0.6834285714285714
Glioblastoma - GBM - MYCN	38635	6680	1429	1320	0.8293500527655348	0.8237760513010236	0.835
Glioblastoma - GBM - RTK I	38635	27403	3337	4597	0.8735416002550207	0.8914443721535459	0.85634375
Glioblastoma - GBM - RTK II	38635	66488	11622	5012	0.8888175924069247	0.8512098322877992	0.9299020979020979
Glioblastoma - GBM - RTK III	38635	5205	417	1295	0.8587691800032998	0.9258271077908218	0.8007692307692308
Glioma IDH - A IDH - A IDH	38635	37420	2811	1580	0.9445797730686222	0.9301285078670677	0.9594871794871795
Glioma IDH - A IDH - HG	38635	19309	2424	3691	0.8633000245903472	0.8884645470022546	0.8395217391304348
Glioma IDH - O IDH - O IDH	38635	38569	658	1431	0.9736327262170724	0.9832258393453489	0.964225
Haematopoeitic - LYMPHO - LYMPHO	38635	6500	1	0	0.9999230828397816	0.9998461775111521	1.0
Haematopoeitic - PLASMA - PLASMA	38635	3999	0	1	0.9998749843730467	1.0	0.99975
Melanocytic - MELAN - MELAN	38635	5559	243	441	0.942043721403152	0.9581178903826267	0.9265
Melanocytic - MELCYT - MELCYT	38635	7499	436	1	0.9716877227081309	0.9450535601764335	0.9998666666666667
Mesenchymal - CHORDM - CHORDM	38635	4097	42	403	0.9484894084963538	0.9898526214061367	0.9104444444444444
Mesenchymal - EFT - CIC	38635	5981	353	519	0.9320554776375253	0.9442690243132302	0.9201538461538461
Mesenchymal - EWS - EWS	38635	7000	57	0	0.9959450807426905	0.9919229134193	1.0
Mesenchymal - HMB - HMB	38635	12490	0	10	0.9995998399359743	1.0	0.9992
Mesenchymal - MNG - MNG	38635	44223	498	777	0.9857892801016485	0.9888642919433823	0.9827333333333333
Mesenchymal - SFT HMPC - SFT HMPC	38635	8000	280	0	0.9828009828009828	0.966183574879227	1.0
Nerve - SCHW - SCHW	38635	11220	1756	280	0.9168164732799478	0.8646732429099877	0.9756521739130435
Nerve - SCHW - SCHW MEL	38635	1765	305	2235	0.5815485996705108	0.8526570048309179	0.44125
Other glioma - ANA PA - ANA PA	38635	9789	1536	711	0.8970446735395189	0.8643708609271523	0.9322857142857143
Other glioma - CHGL - CHGL	38635	5997	41	3	0.996344907791992	0.9932096720768466	0.9995
Other glioma - HGNET - MN1	38635	9999	38	501	0.9737546866630958	0.9962140081697718	0.9522857142857143
Other glioma - IHG - IHG	38635	4989	11	11	0.9978	0.9978	0.9978
Other glioma - LGG MYB - MYB	38635	10754	66	246	0.9857011915673694	0.9939001848428836	0.9776363636363636
Other glioma - LGG PA - PA MID	38635	15960	1209	3040	0.8825237081478614	0.9295823868600385	0.84
Other glioma - LGG PA - PA PF	38635	55177	4096	1823	0.9490939427038091	0.9308960234845545	0.9680175438596491
Other glioma - LGG PA - PA/GG ST	38635	10086	1904	1914	0.8408503543142977	0.8412010008340284	0.8405
Other glioma - LGG SEGA - SEGA	38635	8895	766	1605	0.8823967065125737	0.9207121416002484	0.8471428571428572
Other glioma - PXA - PXA	38635	21563	895	437	0.9700391380628908	0.9601478315077032	0.9801363636363636
Pineal - PIN T - PB A	38635	3625	298	875	0.8607384542324588	0.9240377262299261	0.8055555555555556
Pineal - PIN T - PB B	38635	11000	180	0	0.9918845807033363	0.9838998211091234	1.0
Pineal - PIN T - PPT	38635	9336	0	164	0.991293268209811	1.0	0.9827368421052631
Pineal - PTPR - A	38635	3663	0	337	0.9560224455174213	1.0	0.91575
Pineal - PTPR - B	38635	11000	340	0	0.9847806624888094	0.9700176366843033	1.0
Plexus - PLEX - AD	38635	10997	48	3	0.9976865502381492	0.9956541421457673	0.9997272727272727
Plexus - PLEX - PED A	38635	6501	1357	999	0.8465946086730043	0.8273097480274879	0.8668
Plexus - PLEX - PED B	38635	21641	968	1359	0.9489793681071719	0.9571851917378035	0.9409130434782609
Sella - CPH - ADM	38635	12500	2	0	0.9999200063994881	0.9998400255959047	1.0
Sella - CPH - PAP	38635	9956	132	44	0.9912385503783353	0.9869151467089612	0.9956
Sella - PITAD ACTH - ACTH	38635	8430	164	570	0.958281232238263	0.9809169187805445	0.9366666666666666
Sella - PITAD FSH LH - FSH LH	38635	10499	1012	1	0.9539775566762073	0.9120840934758058	0.9999047619047619
Sella - PITAD PRL - PRL	38635	3888	9	112	0.9846777257186273	0.9976905311778291	0.972
Sella - PITAD STH - STH DNS A	38635	4005	443	495	0.8951721054984354	0.9004046762589928	0.89
Sella - PITAD STH - STH DNS B	38635	5561	661	439	0.909998363606611	0.8937640630022501	0.9268333333333333
Sella - PITAD STH - STH SPA	38635	8499	485	1	0.9722031571722718	0.9460151380231523	0.9998823529411764
Sella - PITAD TSH - TSH	38635	3427	430	1573	0.7738511911482443	0.8885143894218305	0.6854
Sella - PITUI SCO GCT - SCO GCT	38635	14485	12	15	0.9990688691933648	0.9991722425329379	0.9989655172413793
Control - CONTR - ADENOPIT	43863	4500	0	0	1.0	1.0	1.0
Control - CONTR - CEBM	43863	4000	0	0	1.0	1.0	1.0
Control - CONTR - HEMI	43863	6281	131	219	0.9728934324659232	0.9795695570804741	0.9663076923076923
Control - CONTR - HYPTHAL	43863	4499	79	1	0.9911874862304473	0.9827435561380515	0.9997777777777778
Control - CONTR - INFLAM	43863	11655	506	345	0.9647779479326187	0.9583915796398322	0.97125
Control - CONTR - PINEAL	43863	6000	0	0	1.0	1.0	1.0
Control - CONTR - PONS	43863	5969	187	31	0.9820664692333004	0.9696231319038336	0.9948333333333333
Control - CONTR - REACT	43863	10545	3249	955	0.8337945757887246	0.7644628099173554	0.9169565217391304
Control - CONTR - WM	43863	4500	1	0	0.9998889012331963	0.9997778271495223	1.0
Embryonal - ATRT - MYC	43863	14408	770	92	0.9709549160994676	0.9492686783502438	0.9936551724137931
Embryonal - ATRT - SHH	43863	21997	168	1003	0.9740728440163844	0.9924204827430634	0.956391304347826
Embryonal - ATRT - TYR	43863	18415	112	85	0.9946795581602614	0.9939547687159281	0.9954054054054055
Embryonal - CNS NB - FOXR2	43863	19500	5	0	0.9998718113062428	0.9997436554729556	1.0
Embryonal - ETMR - ETMR	43863	21500	184	0	0.9957391626528344	0.9915144807231138	1.0
Embryonal - HGNET - BCOR	43863	11500	0	0	1.0	1.0	1.0
Embryonal - MB G3G4 - G3	43863	36648	628	1852	0.9672719594594594	0.9831526987874235	0.9518961038961039
Embryonal - MB G3G4 - G4	43863	68433	1852	567	0.9826327314499048	0.973650138720922	0.9917826086956522
Embryonal - MB SHH - CHL AD	43863	41225	1597	775	0.972035556813091	0.9627060856569053	0.981547619047619
Embryonal - MB SHH - INF	43863	24520	775	1480	0.956038600253436	0.9693615338999803	0.943076923076923
Embryonal - MB WNT - WNT	43863	19488	0	12	0.9996922129886119	1.0	0.9993846153846154
Ependymal - EPN - MPE	43863	13965	2	35	0.9986770121929417	0.9998568053268418	0.9975
Ependymal - EPN - PF A	43863	44733	34	767	0.9911263252351358	0.9992405119842741	0.9831428571428571
Ependymal - EPN - PF B	43863	25454	508	46	0.9892347751739148	0.980432940451429	0.9981960784313726
Ependymal - EPN - RELA	43863	34553	434	447	0.9874119479331875	0.9875953925743848	0.9872285714285715
Ependymal - EPN - SPINE	43863	13498	23	2	0.9990747936789904	0.9982989423859182	0.9998518518518519
Ependymal - EPN - YAP	43863	5500	1	0	0.9999090991728025	0.9998182148700236	1.0
Ependymal - SUBEPN - PF	43863	18500	307	0	0.9917709813171791	0.9836762907428085	1.0
Ependymal - SUBEPN - SPINE	43863	4144	4	356	0.9583718778908418	0.9990356798457087	0.9208888888888889
Ependymal - SUBEPN - ST	43863	9500	21	0	0.9988959571000473	0.9977943493330532	1.0
Glio-neuronal - CN - CN	43863	10500	2	0	0.999904770974193	0.9998095600837935	1.0
Glio-neuronal - DLGNT - DLGNT	43863	3378	39	622	0.9108804098692194	0.9885864793678666	0.8445
Glio-neuronal - ENB - A	43863	10669	1644	831	0.8960651744845253	0.8664825793876391	0.9277391304347826
Glio-neuronal - ENB - B	43863	6356	821	1644	0.8375831850826909	0.8856067994983977	0.7945
Glio-neuronal - LGG - DIG/DIA	43863	3718	24	282	0.9604753293722552	0.9935863174772849	0.9295
Glio-neuronal - LGG - DNT	43863	22000	955	0	0.9787565343120899	0.958396863428447	1.0
Glio-neuronal - LGG - GG	43863	10005	384	495	0.9579204365934224	0.9630378284724228	0.9528571428571428
Glio-neuronal - LGG - RGNT	43863	3511	21	989	0.8742529880478087	0.9940543601359003	0.7802222222222223
Glio-neuronal - LIPN - LIPN	43863	5000	0	0	1.0	1.0	1.0
Glio-neuronal - PGG - nC	43863	9500	0	0	1.0	1.0	1.0
Glio-neuronal - RETB - RETB	43863	9030	914	470	0.9288212301995474	0.9080852775543041	0.9505263157894737
Glioblastoma - DMG - K27	43863	36725	2127	2275	0.9434568154960694	0.9452537835890045	0.9416666666666667
Glioblastoma - GBM - G34	43863	19984	1495	516	0.9520950951666309	0.9303971320824992	0.9748292682926829
Glioblastoma - GBM - MES	43863	20795	3006	7205	0.8028802532769638	0.8737027855972438	0.7426785714285714
Glioblastoma - GBM - MID	43863	4836	469	2164	0.7860219422998781	0.9115928369462771	0.6908571428571428
Glioblastoma - GBM - MYCN	43863	6754	1412	1246	0.8355808486947915	0.8270879255449425	0.84425
Glioblastoma - GBM - RTK I	43863	27453	3303	4547	0.8749123589776276	0.8926063207179087	0.85790625
Glioblastoma - GBM - RTK II	43863	66510	11660	4990	0.888755261575466	0.8508379173596009	0.9302097902097902
Glioblastoma - GBM - RTK III	43863	5251	409	1249	0.8636513157894737	0.92773851590106	0.8078461538461539
Glioma IDH - A IDH - A IDH	43863	37469	2753	1531	0.945924111989094	0.9315548704688976	0.9607435897435898
Glioma IDH - A IDH - HG	43863	19230	2424	3770	0.8612890222600439	0.888057633693544	0.8360869565217391
Glioma IDH - O IDH - O IDH	43863	38659	635	1341	0.9750800817211895	0.9838397719753652	0.966475
Haematopoeitic - LYMPHO - LYMPHO	43863	6500	1	0	0.9999230828397816	0.9998461775111521	1.0
Haematopoeitic - PLASMA - PLASMA	43863	3999	0	1	0.9998749843730467	1.0	0.99975
Melanocytic - MELAN - MELAN	43863	5562	235	438	0.9429515978638637	0.9594617905813352	0.927
Melanocytic - MELCYT - MELCYT	43863	7500	429	0	0.9721952167995334	0.9458948164964056	1.0
Mesenchymal - CHORDM - CHORDM	43863	4119	41	381	0.951270207852194	0.9901442307692307	0.9153333333333333
Mesenchymal - EFT - CIC	43863	5973	364	527	0.9305912596401028	0.9425595707748146	0.918923076923077
Mesenchymal - EWS - EWS	43863	7000	63	0	0.9955201592832255	0.9910802775024777	1.0
Mesenchymal - HMB - HMB	43863	12493	0	7	0.9997199215780419	1.0	0.99944
Mesenchymal - MNG - MNG	43863	44222	512	778	0.9856241781264626	0.988554566996021	0.9827111111111111
Mesenchymal - SFT HMPC - SFT HMPC	43863	8000	279	0	0.9828613551200934	0.9663002778113299	1.0
Nerve - SCHW - SCHW	43863	11230	1746	270	0.9176336002614807	0.8654438964241677	0.9765217391304348
Nerve - SCHW - SCHW MEL	43863	1777	284	2223	0.5863718858274212	0.8622028141678797	0.44425
Other glioma - ANA PA - ANA PA	43863	9814	1467	686	0.9011523805151279	0.8699583370268593	0.9346666666666666
Other glioma - CHGL - CHGL	43863	5998	35	2	0.9969251225795729	0.9941985745068789	0.9996666666666667
Other glioma - HGNET - MN1	43863	9999	35	501	0.9738969513976818	0.9965118596770979	0.9522857142857143
Other glioma - IHG - IHG	43863	4992	9	8	0.9983001699830018	0.9982003599280144	0.9984
Other glioma - LGG MYB - MYB	43863	10766	65	234	0.9863038798039485	0.9939987074139045	0.9787272727272728
Other glioma - LGG PA - PA MID	43863	16025	1257	2975	0.8833581390221046	0.9272653628052309	0.843421052631579
Other glioma - LGG PA - PA PF	43863	55169	4030	1831	0.9495606674756237	0.9319245257521241	0.9678771929824561
Other glioma - LGG PA - PA/GG ST	43863	10110	1811	1890	0.8452823878600393	0.8480832144954282	0.8425
Other glioma - LGG SEGA - SEGA	43863	8902	716	1598	0.8849786261059748	0.9255562487003535	0.8478095238095238
Other glioma - PXA - PXA	43863	21597	928	403	0.9701066816395284	0.9588013318534961	0.9816818181818182
Pineal - PIN T - PB A	43863	3663	314	837	0.8642208328418073	0.9210460145838572	0.814
Pineal - PIN T - PB B	43863	11000	174	0	0.9921529719491297	0.9844281367460176	1.0
Pineal - PIN T - PPT	43863	9355	0	145	0.9923097321665341	1.0	0.9847368421052631
Pineal - PTPR - A	43863	3683	1	317	0.9586153045288912	0.999728555917481	0.92075
Pineal - PTPR - B	43863	10999	319	1	0.9856617976521194	0.9718148082700123	0.9999090909090909
Plexus - PLEX - AD	43863	10996	53	4	0.9974148487459749	0.9952031858086705	0.9996363636363637
Plexus - PLEX - PED A	43863	6476	1338	1024	0.8457620477993992	0.8287688763757358	0.8634666666666667
Plexus - PLEX - PED B	43863	21663	982	1337	0.9491948734801183	0.95663501876794	0.9418695652173913
Sella - CPH - ADM	43863	12500	0	0	1.0	1.0	1.0
Sella - CPH - PAP	43863	9959	113	41	0.9923276205659626	0.988780778395552	0.9959
Sella - PITAD ACTH - ACTH	43863	8440	156	560	0.9593089338486019	0.9818520241973011	0.9377777777777778
Sella - PITAD FSH LH - FSH LH	43863	10500	993	0	0.9548492702223434	0.9135995823544767	1.0
Sella - PITAD PRL - PRL	43863	3907	9	93	0.9871147043961597	0.9977017364657814	0.97675
Sella - PITAD STH - STH DNS A	43863	3959	417	541	0.8920684993240199	0.904707495429616	0.8797777777777778
Sella - PITAD STH - STH DNS B	43863	5553	649	447	0.9101786592361908	0.8953563366655918	0.9255
Sella - PITAD STH - STH SPA	43863	8500	484	0	0.9723175474719744	0.946126447016919	1.0
Sella - PITAD TSH - TSH	43863	3478	466	1522	0.7777280858676208	0.8818458417849898	0.6956
Sella - PITUI SCO GCT - SCO GCT	43863	14489	20	11	0.9989313661277535	0.9986215452477772	0.9992413793103448
Control - CONTR - ADENOPIT	49324	4500	0	0	1.0	1.0	1.0
Control - CONTR - CEBM	49324	4000	0	0	1.0	1.0	1.0
Control - CONTR - HEMI	49324	6289	115	211	0.9747365158090514	0.9820424734540912	0.9675384615384616
Control - CONTR - HYPTHAL	49324	4500	64	0	0.9929390997352162	0.985977212971078	1.0
Control - CONTR - INFLAM	49324	11639	512	361	0.9638524284708708	0.9578635503250761	0.9699166666666666
Control - CONTR - PINEAL	49324	6000	0	0	1.0	1.0	1.0
Control - CONTR - PONS	49324	5962	188	38	0.9813991769547326	0.9694308943089431	0.9936666666666667
Control - CONTR - REACT	49324	10555	3218	945	0.8352787559846476	0.7663544616278225	0.9178260869565218
Control - CONTR - WM	49324	4500	0	0	1.0	1.0	1.0
Embryonal - ATRT - MYC	49324	14422	795	78	0.9706228757949995	0.9477557994348426	0.9946206896551724
Embryonal - ATRT - SHH	49324	21960	137	1040	0.9739007029292414	0.9938000633570168	0.9547826086956521
Embryonal - ATRT - TYR	49324	18438	108	62	0.9954111105112563	0.9941766418634747	0.9966486486486487
Embryonal - CNS NB - FOXR2	49324	19500	7	0	0.9998205450303792	0.9996411544573742	1.0
Embryonal - ETMR - ETMR	49324	21500	192	0	0.9955547323578441	0.9911488106214272	1.0
Embryonal - HGNET - BCOR	49324	11500	0	0	1.0	1.0	1.0
Embryonal - MB G3G4 - G3	49324	36635	571	1865	0.9678228938261169	0.9846530129548997	0.9515584415584416
Embryonal - MB G3G4 - G4	49324	68487	1865	513	0.9829353005338998	0.9734904480327496	0.9925652173913043
Embryonal - MB SHH - CHL AD	49324	41218	1591	782	0.9720194790647219	0.9628349178910977	0.9813809523809524
Embryonal - MB SHH - INF	49324	24540	782	1460	0.9563150305911695	0.969117763209857	0.9438461538461539
Embryonal - MB WNT - WNT	49324	19495	0	5	0.9998717784331325	1.0	0.9997435897435898
Ependymal - EPN - MPE	49324	13976	3	24	0.9990349905286108	0.9997853923742757	0.9982857142857143
Ependymal - EPN - PF A	49324	44748	11	752	0.9915465493745776	0.9997542393708528	0.9834725274725274
Ependymal - EPN - PF B	49324	25452	499	48	0.9893685253930925	0.9807714538938769	0.9981176470588236
Ependymal - EPN - RELA	49324	34552	446	448	0.9872282065201863	0.9872564146522659	0.9872
Ependymal - EPN - SPINE	49324	13497	21	3	0.9991117033089052	0.9984465157567688	0.9997777777777778
Ependymal - EPN - YAP	49324	5500	0	0	1.0	1.0	1.0
Ependymal - SUBEPN - PF	49324	18499	351	1	0.9905756358768407	0.9813793103448276	0.999945945945946
Ependymal - SUBEPN - SPINE	49324	4122	1	378	0.9560477791951757	0.9997574581615328	0.916
Ependymal - SUBEPN - ST	49324	9500	27	0	0.9985809638934147	0.9971659494069487	1.0
Glio-neuronal - CN - CN	49324	10500	0	0	1.0	1.0	1.0
Glio-neuronal - DLGNT - DLGNT	49324	3395	26	605	0.9149710281633203	0.9923998830751243	0.84875
Glio-neuronal - ENB - A	49324	10658	1609	842	0.8968738166365128	0.8688350860030978	0.9267826086956522
Glio-neuronal - ENB - B	49324	6391	839	1609	0.8392646093237032	0.8839557399723375	0.798875
Glio-neuronal - LGG - DIG/DIA	49324	3729	24	271	0.9619502128208436	0.9936051159072742	0.93225
Glio-neuronal - LGG - DNT	49324	22000	934	0	0.9792139582498776	0.9592744396965205	1.0
Glio-neuronal - LGG - GG	49324	10014	379	486	0.9585985736849663	0.9635331473106898	0.9537142857142857
Glio-neuronal - LGG - RGNT	49324	3510	32	990	0.8729171847799055	0.9909655561829475	0.78
Glio-neuronal - LIPN - LIPN	49324	5000	0	0	1.0	1.0	1.0
Glio-neuronal - PGG - nC	49324	9500	0	0	1.0	1.0	1.0
Glio-neuronal - RETB - RETB	49324	9036	884	464	0.9305870236869207	0.9108870967741935	0.9511578947368421
Glioblastoma - DMG - K27	49324	36837	2180	2163	0.9443326454490688	0.9441269190352923	0.9445384615384615
Glioblastoma - GBM - G34	49324	20008	1498	492	0.9526258153597105	0.9303450199944202	0.976
Glioblastoma - GBM - MES	49324	20847	3037	7153	0.8036003392182561	0.8728437447663708	0.7445357142857143
Glioblastoma - GBM - MID	49324	4814	413	2186	0.7874376380142308	0.9209871819399273	0.6877142857142857
Glioblastoma - GBM - MYCN	49324	6712	1460	1288	0.8300766757358398	0.8213411649534997	0.839
Glioblastoma - GBM - RTK I	49324	27468	3276	4532	0.8755578222618896	0.8934426229508197	0.858375
Glioblastoma - GBM - RTK II	49324	66459	11573	5041	0.8888933472433994	0.8516890506458888	0.9294965034965035
Glioblastoma - GBM - RTK III	49324	5248	366	1252	0.8664355291398382	0.9348058425365159	0.8073846153846154
Glioma IDH - A IDH - A IDH	49324	37577	2703	1423	0.9479566094853683	0.9328947368421052	0.9635128205128205
Glioma IDH - A IDH - HG	49324	19288	2405	3712	0.8631329290940416	0.8891347439266123	0.8386086956521739
Glioma IDH - O IDH - O IDH	49324	38688	507	1312	0.977031378243576	0.9870646766169154	0.9672
Haematopoeitic - LYMPHO - LYMPHO	49324	6500	0	0	1.0	1.0	1.0
Haematopoeitic - PLASMA - PLASMA	49324	4000	0	0	1.0	1.0	1.0
Melanocytic - MELAN - MELAN	49324	5563	232	437	0.9432810512929207	0.9599654874892148	0.9271666666666667
Melanocytic - MELCYT - MELCYT	49324	7500	431	0	0.9720692113278465	0.9456562854621107	1.0
Mesenchymal - CHORDM - CHORDM	49324	4107	37	393	0.9502545118000926	0.9910714285714286	0.9126666666666666
Mesenchymal - EFT - CIC	49324	5979	378	521	0.9300770008555651	0.9405379896177443	0.9198461538461539
Mesenchymal - EWS - EWS	49324	7000	57	0	0.9959450807426905	0.9919229134193	1.0
Mesenchymal - HMB - HMB	49324	12497	0	3	0.9998799855982718	1.0	0.99976
Mesenchymal - MNG - MNG	49324	44202	514	798	0.9853760756163895	0.9885052330262099	0.9822666666666666
Mesenchymal - SFT HMPC - SFT HMPC	49324	8000	298	0	0.9817155479199902	0.9640877319836105	1.0
Nerve - SCHW - SCHW	49324	11237	1809	263	0.9155870610282735	0.861336808217078	0.9771304347826087
Nerve - SCHW - SCHW MEL	49324	1706	276	2294	0.5703778000668672	0.8607467204843592	0.4265
Other glioma - ANA PA - ANA PA	49324	9804	1465	696	0.900730396435298	0.8699973378294436	0.9337142857142857
Other glioma - CHGL - CHGL	49324	5998	24	2	0.9978372982864748	0.9960146130853537	0.9996666666666667
Other glioma - HGNET - MN1	49324	10000	37	500	0.9738520718702829	0.9963136395337252	0.9523809523809523
Other glioma - IHG - IHG	49324	4998	6	2	0.9992003198720512	0.9988009592326139	0.9996
Other glioma - LGG MYB - MYB	49324	10758	67	242	0.9858419243986254	0.993810623556582	0.978
Other glioma - LGG PA - PA MID	49324	16124	1230	2876	0.8870550695934423	0.9291229687680074	0.8486315789473684
Other glioma - LGG PA - PA PF	49324	55179	3988	1821	0.9499944046071603	0.9325975628306319	0.9680526315789474
Other glioma - LGG PA - PA/GG ST	49324	10132	1772	1868	0.8477242302543507	0.8511424731182796	0.8443333333333334
Other glioma - LGG SEGA - SEGA	49324	8917	688	1583	0.8870430241233525	0.9283706402915148	0.8492380952380952
Other glioma - PXA - PXA	49324	21615	927	385	0.9705446544834089	0.9588767633750332	0.9825
Pineal - PIN T - PB A	49324	3706	293	794	0.8721026003059184	0.9267316829207302	0.8235555555555556
Pineal - PIN T - PB B	49324	11000	163	0	0.9926453999909759	0.9853981904505957	1.0
Pineal - PIN T - PPT	49324	9365	0	135	0.9928438908030744	1.0	0.9857894736842105
Pineal - PTPR - A	49324	3694	0	306	0.9602287496750714	1.0	0.9235
Pineal - PTPR - B	49324	11000	309	0	0.9861490878120938	0.972676629233354	1.0
Plexus - PLEX - AD	49324	10993	32	7	0.9982292849035187	0.9970975056689343	0.9993636363636363
Plexus - PLEX - PED A	49324	6486	1364	1014	0.8450814332247557	0.8262420382165605	0.8648
Plexus - PLEX - PED B	49324	21640	988	1360	0.9485403699482774	0.9563372812444759	0.9408695652173913
Sella - CPH - ADM	49324	12500	1	0	0.999960001599936	0.9999200063994881	1.0
Sella - CPH - PAP	49324	9962	126	38	0.9918359219434488	0.9875099127676448	0.9962
Sella - PITAD ACTH - ACTH	49324	8455	111	545	0.9626551292269157	0.9870417931356525	0.9394444444444444
Sella - PITAD FSH LH - FSH LH	49324	10500	997	0	0.9546756375869436	0.9132817256675655	1.0
Sella - PITAD PRL - PRL	49324	3934	5	66	0.9910568081622371	0.9987306422949987	0.9835
Sella - PITAD STH - STH DNS A	49324	3976	406	524	0.8952938527358703	0.9073482428115016	0.8835555555555555
Sella - PITAD STH - STH DNS B	49324	5544	614	456	0.9119921039644678	0.9002923026956804	0.924
Sella - PITAD STH - STH SPA	49324	8500	464	0	0.9734310581768209	0.9482373940205265	1.0
Sella - PITAD TSH - TSH	49324	3516	481	1484	0.7815938646215406	0.8796597448086064	0.7032
Sella - PITUI SCO GCT - SCO GCT	49324	14495	14	5	0.999345030852494	0.999035081673444	0.9996551724137931
Control - CONTR - ADENOPIT	54507	4500	0	0	1.0	1.0	1.0
Control - CONTR - CEBM	54507	4000	0	0	1.0	1.0	1.0
Control - CONTR - HEMI	54507	6284	113	216	0.9744901915174071	0.982335469751446	0.9667692307692307
Control - CONTR - HYPTHAL	54507	4500	51	0	0.9943652635067949	0.988793671720501	1.0
Control - CONTR - INFLAM	54507	11623	506	377	0.9634050312901488	0.958281803940968	0.9685833333333334
Control - CONTR - PINEAL	54507	6000	0	0	1.0	1.0	1.0
Control - CONTR - PONS	54507	5976	195	24	0.9820064086763618	0.9684005833738454	0.996
Control - CONTR - REACT	54507	10584	3200	916	0.8372093023255814	0.7678467788740568	0.9203478260869565
Control - CONTR - WM	54507	4500	0	0	1.0	1.0	1.0
Embryonal - ATRT - MYC	54507	14425	751	75	0.9721660601159186	0.9505139694254086	0.9948275862068966
Embryonal - ATRT - SHH	54507	22017	135	983	0.9752391920623671	0.9939057421451788	0.9572608695652174
Embryonal - ATRT - TYR	54507	18435	99	65	0.9955716368742237	0.9946584655228229	0.9964864864864865
Embryonal - CNS NB - FOXR2	54507	19500	3	0	0.9999230828397816	0.9998461775111521	1.0
Embryonal - ETMR - ETMR	54507	21500	184	0	0.9957391626528344	0.9915144807231138	1.0
Embryonal - HGNET - BCOR	54507	11500	0	0	1.0	1.0	1.0
Embryonal - MB G3G4 - G3	54507	36715	601	1785	0.9685290703809223	0.9838943080716047	0.9536363636363636
Embryonal - MB G3G4 - G4	54507	68463	1785	537	0.9833247156153051	0.9745900239152716	0.9922173913043478
Embryonal - MB SHH - CHL AD	54507	41202	1554	798	0.9722497522299306	0.9636542239685658	0.981
Embryonal - MB SHH - INF	54507	24549	798	1451	0.9561999727345317	0.9685169842584921	0.9441923076923077
Embryonal - MB WNT - WNT	54507	19489	0	11	0.9997178691425787	1.0	0.9994358974358974
Ependymal - EPN - MPE	54507	13981	4	19	0.9991781311416831	0.9997139792634966	0.9986428571428572
Ependymal - EPN - PF A	54507	44752	27	748	0.9914155008362964	0.9993970387905045	0.9835604395604396
Ependymal - EPN - PF B	54507	25454	498	46	0.9894270387934385	0.9808107274969173	0.9981960784313726
Ependymal - EPN - RELA	54507	34555	441	445	0.9873421338362192	0.9873985598354098	0.9872857142857143
Ependymal - EPN - SPINE	54507	13496	28	4	0.9988158673771462	0.9979296066252588	0.9997037037037036
Ependymal - EPN - YAP	54507	5500	0	0	1.0	1.0	1.0
Ependymal - SUBEPN - PF	54507	18500	314	0	0.9915849279090958	0.9833103008398002	1.0
Ependymal - SUBEPN - SPINE	54507	4143	0	357	0.9586948976049983	1.0	0.9206666666666666
Ependymal - SUBEPN - ST	54507	9500	18	0	0.9990535282364076	0.9981088463963017	1.0
Glio-neuronal - CN - CN	54507	10500	0	0	1.0	1.0	1.0
Glio-neuronal - DLGNT - DLGNT	54507	3402	38	598	0.9145161290322581	0.9889534883720931	0.8505
Glio-neuronal - ENB - A	54507	10677	1599	823	0.8981325706594886	0.8697458455522972	0.9284347826086956
Glio-neuronal - ENB - B	54507	6401	816	1599	0.8412959190379181	0.886933628931689	0.800125
Glio-neuronal - LGG - DIG/DIA	54507	3703	20	297	0.9589537744399844	0.994627988181574	0.92575
Glio-neuronal - LGG - DNT	54507	21999	945	1	0.9789515841936632	0.9588127615062761	0.9999545454545454
Glio-neuronal - LGG - GG	54507	10012	381	488	0.9584071220025846	0.963340710093332	0.9535238095238096
Glio-neuronal - LGG - RGNT	54507	3515	28	985	0.8740519706577148	0.9920970928591589	0.7811111111111111
Glio-neuronal - LIPN - LIPN	54507	5000	0	0	1.0	1.0	1.0
Glio-neuronal - PGG - nC	54507	9500	0	0	1.0	1.0	1.0
Glio-neuronal - RETB - RETB	54507	9040	851	460	0.9323913155587644	0.9139621878475381	0.9515789473684211
Glioblastoma - DMG - K27	54507	36781	2177	2219	0.9436106621514149	0.9441193079726885	0.9431025641025641
Glioblastoma - GBM - G34	54507	19981	1467	519	0.952655668923429	0.9316020141738157	0.9746829268292683
Glioblastoma - GBM - MES	54507	20867	2998	7133	0.8046659597030753	0.874376702283679	0.74525
Glioblastoma - GBM - MID	54507	4808	405	2192	0.7873577335625972	0.9223096105889124	0.6868571428571428
Glioblastoma - GBM - MYCN	54507	6761	1464	1239	0.8334052388289677	0.8220060790273557	0.845125
Glioblastoma - GBM - RTK I	54507	27467	3249	4533	0.875916831430576	0.8942245083995312	0.85834375
Glioblastoma - GBM - RTK II	54507	66559	11580	4941	0.8895942902585556	0.8518025569817889	0.9308951048951049
Glioblastoma - GBM - RTK III	54507	5288	356	1212	0.8708827404479579	0.9369241672572644	0.8135384615384615
Glioma IDH - A IDH - A IDH	54507	37605	2700	1395	0.9483639114809911	0.9330107927056196	0.9642307692307692
Glioma IDH - A IDH - HG	54507	19257	2459	3743	0.861302442078898	0.8867655185116965	0.8372608695652174
Glioma IDH - O IDH - O IDH	54507	38716	472	1284	0.9778249229681265	0.9879554965805859	0.9679
Haematopoeitic - LYMPHO - LYMPHO	54507	6500	0	0	1.0	1.0	1.0
Haematopoeitic - PLASMA - PLASMA	54507	4000	0	0	1.0	1.0	1.0
Melanocytic - MELAN - MELAN	54507	5545	244	455	0.9407074391381797	0.9578510969079288	0.9241666666666667
Melanocytic - MELCYT - MELCYT	54507	7500	458	0	0.9703713287618062	0.9424478512188992	1.0
Mesenchymal - CHORDM - CHORDM	54507	4094	31	406	0.9493333333333334	0.9924848484848485	0.9097777777777778
Mesenchymal - EFT - CIC	54507	6004	385	496	0.9316471409729227	0.9397401784316795	0.9236923076923077
Mesenchymal - EWS - EWS	54507	7000	51	0	0.9963703650985695	0.992766983406609	1.0
Mesenchymal - HMB - HMB	54507	12494	0	6	0.9997599423861727	1.0	0.99952
Mesenchymal - MNG - MNG	54507	44185	479	815	0.9855683440399714	0.9892754791330826	0.9818888888888889
Mesenchymal - SFT HMPC - SFT HMPC	54507	8000	316	0	0.9806325079676391	0.962000962000962	1.0
Nerve - SCHW - SCHW	54507	11241	1777	259	0.9169589689207929	0.8634966968812413	0.9774782608695652
Nerve - SCHW - SCHW MEL	54507	1733	272	2267	0.5771856786011657	0.8643391521197007	0.43325
Other glioma - ANA PA - ANA PA	54507	9793	1472	707	0.899885136687342	0.8693297825122059	0.9326666666666666
Other glioma - CHGL - CHGL	54507	6000	19	0	0.9984191696480572	0.9968433294567204	1.0
Other glioma - HGNET - MN1	54507	10000	30	500	0.974184120798831	0.9970089730807578	0.9523809523809523
Other glioma - IHG - IHG	54507	4995	3	5	0.9991998399679936	0.9993997599039616	0.999
Other glioma - LGG MYB - MYB	54507	10765	71	235	0.985986444403737	0.9934477667035807	0.9786363636363636
Other glioma - LGG PA - PA MID	54507	16091	1251	2909	0.8855318914754279	0.9278629915811325	0.8468947368421053
Other glioma - LGG PA - PA PF	54507	55218	3992	1782	0.950314086567421	0.932578956257389	0.9687368421052631
Other glioma - LGG PA - PA/GG ST	54507	10093	1725	1907	0.8475102863380637	0.8540362159417837	0.8410833333333333
Other glioma - LGG SEGA - SEGA	54507	8939	706	1561	0.8874658724249194	0.9268014515292898	0.8513333333333334
Other glioma - PXA - PXA	54507	21657	886	343	0.9724086837437981	0.9606973339839417	0.9844090909090909
Pineal - PIN T - PB A	54507	3718	295	782	0.8734876071890051	0.9264889110391229	0.8262222222222222
Pineal - PIN T - PB B	54507	11000	156	0	0.9929590178732624	0.9860164933667981	1.0
Pineal - PIN T - PPT	54507	9387	0	113	0.9940170487636999	1.0	0.9881052631578947
Pineal - PTPR - A	54507	3689	0	311	0.9595526076212771	1.0	0.92225
Pineal - PTPR - B	54507	11000	312	0	0.9860164933667981	0.9724186704384724	1.0
Plexus - PLEX - AD	54507	10998	25	2	0.9987740089906008	0.9977320148779824	0.9998181818181818
Plexus - PLEX - PED A	54507	6494	1332	1006	0.8474487798512332	0.8297981088678763	0.8658666666666667
Plexus - PLEX - PED B	54507	21668	986	1332	0.9492267928330486	0.9564756775845326	0.9420869565217391
Sella - CPH - ADM	54507	12500	0	0	1.0	1.0	1.0
Sella - CPH - PAP	54507	9969	141	31	0.9914470412729985	0.986053412462908	0.9969
Sella - PITAD ACTH - ACTH	54507	8453	113	547	0.9624274166002504	0.9868083119308896	0.9392222222222222
Sella - PITAD FSH LH - FSH LH	54507	10500	1000	0	0.9545454545454546	0.9130434782608695	1.0
Sella - PITAD PRL - PRL	54507	3933	7	67	0.9906801007556675	0.9982233502538072	0.98325
Sella - PITAD STH - STH DNS A	54507	3998	419	502	0.8967141415274196	0.905139234774734	0.8884444444444445
Sella - PITAD STH - STH DNS B	54507	5540	547	460	0.9166873500455034	0.9101363561688846	0.9233333333333333
Sella - PITAD STH - STH SPA	54507	8500	467	0	0.9732638690101334	0.9479201516672243	1.0
Sella - PITAD TSH - TSH	54507	3567	463	1433	0.7900332225913621	0.8851116625310174	0.7134
Sella - PITUI SCO GCT - SCO GCT	54507	14498	18	2	0.9993107251171768	0.9987599889776798	0.9998620689655172
Control - CONTR - ADENOPIT	59910	4500	0	0	1.0	1.0	1.0
Control - CONTR - CEBM	59910	4000	0	0	1.0	1.0	1.0
Control - CONTR - HEMI	59910	6285	109	215	0.9748720335039553	0.9829527682202065	0.9669230769230769
Control - CONTR - HYPTHAL	59910	4500	43	0	0.9952449408382174	0.9905348888399735	1.0
Control - CONTR - INFLAM	59910	11608	507	392	0.9627202985693551	0.9581510524143624	0.9673333333333334
Control - CONTR - PINEAL	59910	6000	0	0	1.0	1.0	1.0
Control - CONTR - PONS	59910	5982	195	18	0.9825080068982508	0.968431277319087	0.997
Control - CONTR - REACT	59910	10570	3167	930	0.8376589927487419	0.7694547572250128	0.9191304347826087
Control - CONTR - WM	59910	4500	0	0	1.0	1.0	1.0
Embryonal - ATRT - MYC	59910	14414	780	86	0.9708358590961137	0.9486639462945899	0.9940689655172413
Embryonal - ATRT - SHH	59910	22021	142	979	0.9751787968026925	0.9935929251455128	0.9574347826086956
Embryonal - ATRT - TYR	59910	18443	79	57	0.9963265085624764	0.9957348018572508	0.9969189189189189
Embryonal - CNS NB - FOXR2	59910	19500	2	0	0.9999487205784319	0.9998974464157522	1.0
Embryonal - ETMR - ETMR	59910	21500	172	0	0.9960159362549801	0.9920634920634921	1.0
Embryonal - HGNET - BCOR	59910	11500	0	0	1.0	1.0	1.0
Embryonal - MB G3G4 - G3	59910	36703	520	1797	0.9694016349061712	0.9860301426537356	0.9533246753246754
Embryonal - MB G3G4 - G4	59910	68533	1797	467	0.9837508074355846	0.9744490260201906	0.993231884057971
Embryonal - MB SHH - CHL AD	59910	41202	1581	798	0.9719401295070946	0.963046069700582	0.981
Embryonal - MB SHH - INF	59910	24540	798	1460	0.9560169854688535	0.96850580156287	0.9438461538461539
Embryonal - MB WNT - WNT	59910	19497	0	3	0.999923071005462	1.0	0.9998461538461538
Ependymal - EPN - MPE	59910	13982	3	18	0.999249597998928	0.9997854844476225	0.9987142857142857
Ependymal - EPN - PF A	59910	44737	20	763	0.9913247725938155	0.9995531425251916	0.9832307692307692
Ependymal - EPN - PF B	59910	25474	502	26	0.9897427927577901	0.9806744687403758	0.9989803921568627
Ependymal - EPN - RELA	59910	34545	456	455	0.9869859002014257	0.9869718008056912	0.987
Ependymal - EPN - SPINE	59910	13497	15	3	0.9993336294980009	0.9988898756660746	0.9997777777777778
Ependymal - EPN - YAP	59910	5500	0	0	1.0	1.0	1.0
Ependymal - SUBEPN - PF	59910	18500	347	0	0.9907087584009425	0.9815885817371465	1.0
Ependymal - SUBEPN - SPINE	59910	4123	0	377	0.9562797170358344	1.0	0.9162222222222223
Ependymal - SUBEPN - ST	59910	9500	11	0	0.9994213876176951	0.9988434444327621	1.0
Glio-neuronal - CN - CN	59910	10500	0	0	1.0	1.0	1.0
Glio-neuronal - DLGNT - DLGNT	59910	3426	28	574	0.9192379930238798	0.9918934568616097	0.8565
Glio-neuronal - ENB - A	59910	10669	1599	831	0.897761696398519	0.8696609064232149	0.9277391304347826
Glio-neuronal - ENB - B	59910	6401	829	1599	0.8405778069599474	0.8853388658367911	0.800125
Glio-neuronal - LGG - DIG/DIA	59910	3717	13	283	0.9617076326002587	0.996514745308311	0.92925
Glio-neuronal - LGG - DNT	59910	22000	948	0	0.9789089614665836	0.9586892103887049	1.0
Glio-neuronal - LGG - GG	59910	10001	353	499	0.9591445286276015	0.965906895885648	0.9524761904761905
Glio-neuronal - LGG - RGNT	59910	3506	22	994	0.8734429496761336	0.9937641723356009	0.7791111111111111
Glio-neuronal - LIPN - LIPN	59910	5000	0	0	1.0	1.0	1.0
Glio-neuronal - PGG - nC	59910	9500	0	0	1.0	1.0	1.0
Glio-neuronal - RETB - RETB	59910	9033	781	467	0.9353836595215905	0.9204198084369268	0.9508421052631579
Glioblastoma - DMG - K27	59910	36844	2105	2156	0.9453360530603343	0.9459549667513929	0.9447179487179487
Glioblastoma - GBM - G34	59910	19967	1504	533	0.9514664887660528	0.9299520283172652	0.974
Glioblastoma - GBM - MES	59910	20870	3029	7130	0.8042544172334727	0.8732582953261643	0.7453571428571428
Glioblastoma - GBM - MID	59910	4835	371	2165	0.7922333278715386	0.928736073761045	0.6907142857142857
Glioblastoma - GBM - MYCN	59910	6751	1486	1249	0.8315575537352959	0.8195945125652543	0.843875
Glioblastoma - GBM - RTK I	59910	27397	3154	4603	0.87598919281866	0.8967627900887042	0.85615625
Glioblastoma - GBM - RTK II	59910	66607	11598	4893	0.889843358605257	0.8516974617991176	0.9315664335664335
Glioblastoma - GBM - RTK III	59910	5300	358	1200	0.871853923342655	0.9367267585719335	0.8153846153846154
Glioma IDH - A IDH - A IDH	59910	37578	2679	1422	0.9482569362958477	0.9334525672553842	0.9635384615384616
Glioma IDH - A IDH - HG	59910	19307	2411	3693	0.8635001565365177	0.8889860944838383	0.8394347826086956
Glioma IDH - O IDH - O IDH	59910	38739	493	1261	0.9778624798061389	0.9874337275693311	0.968475
Haematopoeitic - LYMPHO - LYMPHO	59910	6500	0	0	1.0	1.0	1.0
Haematopoeitic - PLASMA - PLASMA	59910	4000	0	0	1.0	1.0	1.0
Melanocytic - MELAN - MELAN	59910	5564	219	436	0.9444114402104727	0.962130382154591	0.9273333333333333
Melanocytic - MELCYT - MELCYT	59910	7500	435	0	0.9718172983479106	0.945179584120983	1.0
Mesenchymal - CHORDM - CHORDM	59910	4167	42	333	0.9569410954185326	0.9900213827512473	0.926
Mesenchymal - EFT - CIC	59910	6006	376	494	0.9324639031206334	0.9410842995926042	0.924
Mesenchymal - EWS - EWS	59910	7000	61	0	0.9956617594765664	0.991360997025917	1.0
Mesenchymal - HMB - HMB	59910	12497	0	3	0.9998799855982718	1.0	0.99976
Mesenchymal - MNG - MNG	59910	44208	488	792	0.9857295754548698	0.9890817970288169	0.9824
Mesenchymal - SFT HMPC - SFT HMPC	59910	8000	293	0	0.9820168170379918	0.9646689979500784	1.0
Nerve - SCHW - SCHW	59910	11231	1797	269	0.9157697325505545	0.8620663186981885	0.9766086956521739
Nerve - SCHW - SCHW MEL	59910	1709	263	2291	0.572337575351641	0.8666328600405679	0.42725
Other glioma - ANA PA - ANA PA	59910	9895	1419	605	0.9072155496470157	0.8745801661658122	0.9423809523809524
Other glioma - CHGL - CHGL	59910	5999	18	1	0.9984189065490555	0.99700847598471	0.9998333333333334
Other glioma - HGNET - MN1	59910	10000	39	500	0.9737572423194898	0.9961151509114453	0.9523809523809523
Other glioma - IHG - IHG	59910	4998	4	2	0.9994001199760048	0.9992003198720512	0.9996
Other glioma - LGG MYB - MYB	59910	10789	45	211	0.988275167170468	0.9958464094517261	0.9808181818181818
Other glioma - LGG PA - PA MID	59910	16115	1234	2885	0.8866818894605079	0.9288719810940111	0.8481578947368421
Other glioma - LGG PA - PA PF	59910	55259	3973	1741	0.9508396999105238	0.9329247703943814	0.9694561403508772
Other glioma - LGG PA - PA/GG ST	59910	10091	1714	1909	0.8478050829657635	0.8548072850487082	0.8409166666666666
Other glioma - LGG SEGA - SEGA	59910	8926	759	1574	0.8844191231112212	0.9216313887454827	0.8500952380952381
Other glioma - PXA - PXA	59910	21659	885	341	0.9724766522988506	0.9607434350603264	0.9845
Pineal - PIN T - PB A	59910	3781	317	719	0.8795068620609444	0.9226451927769643	0.8402222222222222
Pineal - PIN T - PB B	59910	11000	155	0	0.9930038366057323	0.9861048857014791	1.0
Pineal - PIN T - PPT	59910	9383	0	117	0.9938039506434359	1.0	0.9876842105263158
Pineal - PTPR - A	59910	3677	0	323	0.9579262732838348	1.0	0.91925
Pineal - PTPR - B	59910	11000	324	0	0.9854864719584304	0.971388202048746	1.0
Plexus - PLEX - AD	59910	10998	30	2	0.9985473034319956	0.9972796517954298	0.9998181818181818
Plexus - PLEX - PED A	59910	6470	1339	1030	0.8452544255013391	0.8285311819695224	0.8626666666666667
Plexus - PLEX - PED B	59910	21661	1001	1339	0.9487538872585519	0.9558291412937958	0.9417826086956522
Sella - CPH - ADM	59910	12500	0	0	1.0	1.0	1.0
Sella - CPH - PAP	59910	9958	104	42	0.9927225600638022	0.9896640826873385	0.9958
Sella - PITAD ACTH - ACTH	59910	8468	108	532	0.9635867091488394	0.9874067164179104	0.9408888888888889
Sella - PITAD FSH LH - FSH LH	59910	10500	987	0	0.9551098376313276	0.9140767824497258	1.0
Sella - PITAD PRL - PRL	59910	3933	5	67	0.9909297052154195	0.9987303199593702	0.98325
Sella - PITAD STH - STH DNS A	59910	3989	397	511	0.8978167904568984	0.909484724122207	0.8864444444444445
Sella - PITAD STH - STH DNS B	59910	5536	578	464	0.913983820373122	0.905462872096827	0.9226666666666666
Sella - PITAD STH - STH SPA	59910	8500	488	0	0.9720951509606587	0.9457053849577214	1.0
Sella - PITAD TSH - TSH	59910	3546	468	1454	0.7867761260261815	0.8834080717488789	0.7092
Sella - PITUI SCO GCT - SCO GCT	59910	14498	13	2	0.999482954741305	0.9991041279029702	0.9998620689655172

### Sheet: Sub (Top3)
Label	Average measured CpG sites	True positive	False positive	False negative	F1-Score	Recall	Precision
Control - CONTR - ADENOPIT	2843	4467	49	33	0.9909050576752441	0.9891496899911426	0.9926666666666667
Control - CONTR - CEBM	2843	3985	26	15	0.9948820371988516	0.993517825978559	0.99625
Control - CONTR - HEMI	2843	6356	215	144	0.9725346186213756	0.9672804748135748	0.9778461538461538
Control - CONTR - HYPTHAL	2843	4467	322	33	0.961782753794811	0.932762580914596	0.9926666666666667
Control - CONTR - INFLAM	2843	11921	263	79	0.9858584187892822	0.978414313854235	0.9934166666666666
Control - CONTR - PINEAL	2843	5999	59	1	0.9950240504229557	0.9902608121492241	0.9998333333333334
Control - CONTR - PONS	2843	5918	188	82	0.9776970097472327	0.969210612512283	0.9863333333333333
Control - CONTR - REACT	2843	11090	1273	410	0.9294724049784184	0.8970314648548087	0.9643478260869566
Control - CONTR - WM	2843	4489	58	11	0.9923731623742678	0.9872443369254453	0.9975555555555555
Embryonal - ATRT - MYC	2843	14438	215	62	0.9904984049668988	0.985327236743329	0.9957241379310345
Embryonal - ATRT - SHH	2843	22852	87	148	0.9948845207775528	0.9962073324905183	0.9935652173913043
Embryonal - ATRT - TYR	2843	18447	93	53	0.9960583153347732	0.9949838187702266	0.9971351351351352
Embryonal - CNS NB - FOXR2	2843	19497	65	3	0.9982591777174747	0.9966772313669359	0.9998461538461538
Embryonal - ETMR - ETMR	2843	21491	9	9	0.9995813953488372	0.9995813953488372	0.9995813953488372
Embryonal - HGNET - BCOR	2843	11490	24	10	0.998522638394021	0.9979155810317873	0.9991304347826087
Embryonal - MB G3G4 - G3	2843	38263	149	237	0.9949812773039318	0.9961210038529626	0.9938441558441559
Embryonal - MB G3G4 - G4	2843	68910	143	90	0.9983122423996581	0.9979291269025241	0.9986956521739131
Embryonal - MB SHH - CHL AD	2843	41952	191	48	0.9971595973521268	0.9954678119735187	0.9988571428571429
Embryonal - MB SHH - INF	2843	25934	52	66	0.9977301581194937	0.9979989224967291	0.9974615384615385
Embryonal - MB WNT - WNT	2843	19462	73	38	0.9971563981042654	0.9962631174814436	0.998051282051282
Ependymal - EPN - MPE	2843	13878	83	122	0.9926683595007332	0.9940548671298618	0.9912857142857143
Ependymal - EPN - PF A	2843	45232	102	268	0.9959266354008411	0.9977500330877487	0.9941098901098901
Ependymal - EPN - PF B	2843	25273	217	227	0.9912924102765248	0.9914868575912122	0.9910980392156863
Ependymal - EPN - RELA	2843	34553	331	447	0.9888672657546792	0.9905114092420594	0.9872285714285715
Ependymal - EPN - SPINE	2843	13416	104	84	0.9930421909696521	0.9923076923076923	0.9937777777777778
Ependymal - EPN - YAP	2843	5412	102	88	0.9827492282549483	0.9815016322089227	0.984
Ependymal - SUBEPN - PF	2843	18469	172	31	0.9945343421017204	0.9907730271981117	0.9983243243243243
Ependymal - SUBEPN - SPINE	2843	4298	186	202	0.9568121104185218	0.9585191793041927	0.9551111111111111
Ependymal - SUBEPN - ST	2843	9473	174	27	0.9895022718963806	0.9819633046542967	0.9971578947368421
Glio-neuronal - CN - CN	2843	10488	61	12	0.9965319017530524	0.9942174613707461	0.9988571428571429
Glio-neuronal - DLGNT - DLGNT	2843	3314	186	686	0.8837333333333334	0.9468571428571428	0.8285
Glio-neuronal - ENB - A	2843	11390	50	110	0.993025283347864	0.9956293706293706	0.9904347826086957
Glio-neuronal - ENB - B	2843	7930	55	70	0.9921801689083516	0.9931120851596744	0.99125
Glio-neuronal - LGG - DIG/DIA	2843	3917	233	83	0.9612269938650306	0.943855421686747	0.97925
Glio-neuronal - LGG - DNT	2843	21826	472	174	0.985416948846449	0.9788321822584986	0.9920909090909091
Glio-neuronal - LGG - GG	2843	10154	366	346	0.966127497621313	0.9652091254752851	0.967047619047619
Glio-neuronal - LGG - RGNT	2843	3928	221	572	0.9083130997803214	0.9467341528079055	0.8728888888888889
Glio-neuronal - LIPN - LIPN	2843	4998	25	2	0.9973061957497755	0.9950228946844515	0.9996
Glio-neuronal - PGG - nC	2843	9497	5	3	0.9995789916850858	0.9994737949905284	0.9996842105263158
Glio-neuronal - RETB - RETB	2843	9262	134	238	0.9803132938187976	0.9857386121753938	0.9749473684210527
Glioblastoma - DMG - K27	2843	37974	788	1026	0.9766724106890254	0.9796708116196274	0.9736923076923077
Glioblastoma - GBM - G34	2843	20021	583	479	0.9741630984818995	0.9717045233935159	0.9766341463414634
Glioblastoma - GBM - MES	2843	27247	540	753	0.9768225572265941	0.9805664519379566	0.9731071428571428
Glioblastoma - GBM - MID	2843	6413	324	587	0.9336827546043532	0.9519073771708476	0.9161428571428571
Glioblastoma - GBM - MYCN	2843	7019	935	981	0.8799047260875016	0.882449082222781	0.877375
Glioblastoma - GBM - RTK I	2843	31361	905	639	0.9759748545109389	0.9719518998326412	0.98003125
Glioblastoma - GBM - RTK II	2843	70495	956	1005	0.9862820127176445	0.9866202012568054	0.985944055944056
Glioblastoma - GBM - RTK III	2843	5705	473	795	0.8999842246411106	0.9234380058271285	0.8776923076923077
Glioma IDH - A IDH - A IDH	2843	38558	273	442	0.9908134290963755	0.9929695346501507	0.9886666666666667
Glioma IDH - A IDH - HG	2843	22232	426	768	0.9738490516448377	0.9811986936181482	0.9666086956521739
Glioma IDH - O IDH - O IDH	2843	39698	173	302	0.9940529103178876	0.9956610067467583	0.99245
Haematopoeitic - LYMPHO - LYMPHO	2843	6494	21	6	0.9979254706108337	0.9967766692248657	0.9990769230769231
Haematopoeitic - PLASMA - PLASMA	2843	3995	25	5	0.9962593516209476	0.9937810945273632	0.99875
Melanocytic - MELAN - MELAN	2843	5742	201	258	0.9615674453654861	0.9661786976274609	0.957
Melanocytic - MELCYT - MELCYT	2843	7489	159	11	0.9887773963559546	0.9792102510460251	0.9985333333333334
Mesenchymal - CHORDM - CHORDM	2843	4139	100	361	0.9472479688751574	0.976409530549658	0.9197777777777778
Mesenchymal - EFT - CIC	2843	6094	228	406	0.950553735766651	0.9639354634609301	0.9375384615384615
Mesenchymal - EWS - EWS	2843	6947	138	53	0.9864394746183883	0.9805222300635145	0.9924285714285714
Mesenchymal - HMB - HMB	2843	12339	95	161	0.9897328948423839	0.9923596589995175	0.98712
Mesenchymal - MNG - MNG	2843	44451	215	549	0.9914794905538331	0.9951864953208257	0.9878
Mesenchymal - SFT HMPC - SFT HMPC	2843	7993	107	7	0.992919254658385	0.9867901234567901	0.999125
Nerve - SCHW - SCHW	2843	11187	265	313	0.9748170094109446	0.9768599371288857	0.9727826086956521
Nerve - SCHW - SCHW MEL	2843	3348	364	652	0.8682572614107884	0.9019396551724138	0.837
Other glioma - ANA PA - ANA PA	2843	9894	760	606	0.935425924175097	0.9286652900319129	0.9422857142857143
Other glioma - CHGL - CHGL	2843	5949	114	51	0.9863218104949018	0.9811974270163285	0.9915
Other glioma - HGNET - MN1	2843	9920	168	580	0.9636681562074995	0.9833465503568596	0.9447619047619048
Other glioma - IHG - IHG	2843	4843	111	157	0.9730761502913402	0.9775938635446104	0.9686
Other glioma - LGG MYB - MYB	2843	10815	325	185	0.9769647696476965	0.9708258527827648	0.9831818181818182
Other glioma - LGG PA - PA MID	2843	18285	504	715	0.967741935483871	0.9731757943477567	0.9623684210526315
Other glioma - LGG PA - PA PF	2843	56208	900	792	0.985171942370386	0.9842403866358479	0.9861052631578947
Other glioma - LGG PA - PA/GG ST	2843	11296	1361	704	0.9162509632153141	0.8924705696452556	0.9413333333333334
Other glioma - LGG SEGA - SEGA	2843	10136	582	364	0.9554152134979734	0.9456988244075387	0.9653333333333334
Other glioma - PXA - PXA	2843	21302	689	698	0.96847082357755	0.9686690009549361	0.9682727272727273
Pineal - PIN T - PB A	2843	4360	125	140	0.9705063995548135	0.9721293199554069	0.9688888888888889
Pineal - PIN T - PB B	2843	10997	152	3	0.9930019413969028	0.9863664902681855	0.9997272727272727
Pineal - PIN T - PPT	2843	9413	74	87	0.9915205140359193	0.9921998524296406	0.9908421052631579
Pineal - PTPR - A	2843	3845	32	155	0.9762599974609623	0.9917461955119938	0.96125
Pineal - PTPR - B	2843	10987	73	13	0.9961015412511333	0.9933996383363471	0.9988181818181818
Plexus - PLEX - AD	2843	10981	92	19	0.9949712318216826	0.9916915018513501	0.9982727272727273
Plexus - PLEX - PED A	2843	7442	97	58	0.9896934636611476	0.9871335720917893	0.9922666666666666
Plexus - PLEX - PED B	2843	22704	87	296	0.9916359109868752	0.9961827036988284	0.9871304347826086
Sella - CPH - ADM	2843	12500	32	0	0.9987216363055289	0.997446536865624	1.0
Sella - CPH - PAP	2843	9967	107	33	0.9930258045232639	0.9893785983720469	0.9967
Sella - PITAD ACTH - ACTH	2843	8801	308	199	0.9720028715003589	0.9661872872982764	0.9778888888888889
Sella - PITAD FSH LH - FSH LH	2843	10486	372	14	0.9819271467365859	0.9657395468778781	0.9986666666666667
Sella - PITAD PRL - PRL	2843	3849	89	151	0.9697656840513983	0.9773996952767903	0.96225
Sella - PITAD STH - STH DNS A	2843	4195	182	305	0.9451391235777853	0.9584190084532785	0.9322222222222222
Sella - PITAD STH - STH DNS B	2843	5849	222	151	0.969099494656615	0.963432712897381	0.9748333333333333
Sella - PITAD STH - STH SPA	2843	8456	275	44	0.9814868550867623	0.9685030351620662	0.9948235294117647
Sella - PITAD TSH - TSH	2843	4248	219	752	0.8974331889722192	0.9509738079247817	0.8496
Sella - PITUI SCO GCT - SCO GCT	2843	14338	178	162	0.9882823269920044	0.987737668779278	0.9888275862068966
Control - CONTR - ADENOPIT	8109	4497	4	3	0.9992223086323742	0.9991113085980893	0.9993333333333333
Control - CONTR - CEBM	8109	3999	0	1	0.9998749843730467	1.0	0.99975
Control - CONTR - HEMI	8109	6464	123	36	0.9878505387025293	0.9813268559283437	0.9944615384615385
Control - CONTR - HYPTHAL	8109	4498	46	2	0.9946926138876603	0.9898767605633803	0.9995555555555555
Control - CONTR - INFLAM	8109	11992	58	8	0.9972557172557173	0.9951867219917012	0.9993333333333333
Control - CONTR - PINEAL	8109	6000	4	0	0.9996667777407531	0.9993337774816788	1.0
Control - CONTR - PONS	8109	5997	33	3	0.9970074812967581	0.9945273631840796	0.9995
Control - CONTR - REACT	8109	11383	516	117	0.972947561861618	0.9566350113454912	0.9898260869565217
Control - CONTR - WM	8109	4500	6	0	0.9993337774816788	0.9986684420772304	1.0
Embryonal - ATRT - MYC	8109	14500	111	0	0.9961870083473601	0.9924029840531107	1.0
Embryonal - ATRT - SHH	8109	22991	10	9	0.99958696550075	0.9995652362940741	0.9996086956521739
Embryonal - ATRT - TYR	8109	18491	0	9	0.9997566975750858	1.0	0.9995135135135135
Embryonal - CNS NB - FOXR2	8109	19500	22	0	0.9994362154681974	0.9988730662841921	1.0
Embryonal - ETMR - ETMR	8109	21500	0	0	1.0	1.0	1.0
Embryonal - HGNET - BCOR	8109	11500	0	0	1.0	1.0	1.0
Embryonal - MB G3G4 - G3	8109	38485	70	15	0.9988968918305107	0.9981844118791338	0.9996103896103896
Embryonal - MB G3G4 - G4	8109	68987	14	13	0.9998043492438461	0.9997971043897914	0.9998115942028986
Embryonal - MB SHH - CHL AD	8109	42000	15	0	0.9998214604534904	0.9996429846483399	1.0
Embryonal - MB SHH - INF	8109	25997	0	3	0.9999423043637133	1.0	0.9998846153846154
Embryonal - MB WNT - WNT	8109	19500	7	0	0.9998205450303792	0.9996411544573742	1.0
Ependymal - EPN - MPE	8109	13992	3	8	0.999607072691552	0.99978563772776	0.9994285714285714
Ependymal - EPN - PF A	8109	45404	24	96	0.9986802745029034	0.9994716914678172	0.9978901098901098
Ependymal - EPN - PF B	8109	25484	54	16	0.9986284729025432	0.9978855039548907	0.9993725490196078
Ependymal - EPN - RELA	8109	34683	119	317	0.993753760637231	0.9965806562841216	0.9909428571428571
Ependymal - EPN - SPINE	8109	13499	4	1	0.9998148353886606	0.9997037695326965	0.9999259259259259
Ependymal - EPN - YAP	8109	5498	12	2	0.9987284287011807	0.9978221415607985	0.9996363636363637
Ependymal - SUBEPN - PF	8109	18500	50	0	0.9986504723346828	0.9973045822102425	1.0
Ependymal - SUBEPN - SPINE	8109	4412	47	88	0.9849313539457528	0.989459520071765	0.9804444444444445
Ependymal - SUBEPN - ST	8109	9500	12	0	0.9993688196928255	0.9987384356602187	1.0
Glio-neuronal - CN - CN	8109	10500	6	0	0.9997143673236218	0.9994288977727013	1.0
Glio-neuronal - DLGNT - DLGNT	8109	3611	51	389	0.9425737405377186	0.9860731840524304	0.90275
Glio-neuronal - ENB - A	8109	11477	2	23	0.9989120501327299	0.9998257687951912	0.998
Glio-neuronal - ENB - B	8109	7998	9	2	0.9993128006497157	0.9988759835144249	0.99975
Glio-neuronal - LGG - DIG/DIA	8109	3998	18	2	0.9975049900199601	0.9955179282868526	0.9995
Glio-neuronal - LGG - DNT	8109	21996	154	4	0.9964212910532276	0.9930474040632055	0.9998181818181818
Glio-neuronal - LGG - GG	8109	10262	68	238	0.9853096495439271	0.9934172313649564	0.9773333333333334
Glio-neuronal - LGG - RGNT	8109	4017	17	483	0.9414108272791188	0.995785820525533	0.8926666666666667
Glio-neuronal - LIPN - LIPN	8109	5000	5	0	0.9995002498750625	0.999000999000999	1.0
Glio-neuronal - PGG - nC	8109	9500	0	0	1.0	1.0	1.0
Glio-neuronal - RETB - RETB	8109	9279	8	221	0.9878107201788471	0.9991385808118876	0.9767368421052631
Glioblastoma - DMG - K27	8109	38480	310	520	0.9893302481038694	0.9920082495488528	0.9866666666666667
Glioblastoma - GBM - G34	8109	20430	476	70	0.9868135052890885	0.9772314168181383	0.9965853658536585
Glioblastoma - GBM - MES	8109	27880	286	120	0.9927714275540362	0.9898459135127459	0.9957142857142857
Glioblastoma - GBM - MID	8109	6700	55	300	0.9741912031988368	0.9918578830495929	0.9571428571428572
Glioblastoma - GBM - MYCN	8109	7537	603	463	0.9339529120198266	0.9259213759213759	0.942125
Glioblastoma - GBM - RTK I	8109	31848	400	152	0.9914082928651475	0.9875961299925576	0.99525
Glioblastoma - GBM - RTK II	8109	71072	331	428	0.9946887049257188	0.9953643404338753	0.994013986013986
Glioblastoma - GBM - RTK III	8109	5969	153	531	0.9458089050863572	0.9750081672655995	0.9183076923076923
Glioma IDH - A IDH - A IDH	8109	38853	92	147	0.9969337353261916	0.9976376941841057	0.9962307692307693
Glioma IDH - A IDH - HG	8109	22680	96	320	0.9909122684376093	0.9957850368809273	0.9860869565217392
Glioma IDH - O IDH - O IDH	8109	39949	63	51	0.9985752137179423	0.9984254723582925	0.998725
Haematopoeitic - LYMPHO - LYMPHO	8109	6500	1	0	0.9999230828397816	0.9998461775111521	1.0
Haematopoeitic - PLASMA - PLASMA	8109	4000	1	0	0.9998750156230471	0.9997500624843789	1.0
Melanocytic - MELAN - MELAN	8109	5907	92	93	0.984582048504042	0.9846641106851142	0.9845
Melanocytic - MELCYT - MELCYT	8109	7500	102	0	0.9932459276916965	0.9865824782951855	1.0
Mesenchymal - CHORDM - CHORDM	8109	4358	6	142	0.9833032490974729	0.9986251145737856	0.9684444444444444
Mesenchymal - EFT - CIC	8109	6381	245	119	0.9722687795215602	0.9630244491397525	0.9816923076923076
Mesenchymal - EWS - EWS	8109	7000	84	0	0.9940357852882704	0.9881422924901185	1.0
Mesenchymal - HMB - HMB	8109	12487	4	13	0.9993197551118402	0.9996797694339925	0.99896
Mesenchymal - MNG - MNG	8109	44519	64	481	0.9939162564325821	0.9985644752484131	0.9893111111111111
Mesenchymal - SFT HMPC - SFT HMPC	8109	8000	24	0	0.9985022466300549	0.9970089730807578	1.0
Nerve - SCHW - SCHW	8109	11396	71	104	0.9923803718378543	0.9938083195255952	0.9909565217391304
Nerve - SCHW - SCHW MEL	8109	3739	64	261	0.9583493528130206	0.9831711806468577	0.93475
Other glioma - ANA PA - ANA PA	8109	10380	238	120	0.9830476370868454	0.9775852326238463	0.9885714285714285
Other glioma - CHGL - CHGL	8109	6000	8	0	0.9993337774816788	0.9986684420772304	1.0
Other glioma - HGNET - MN1	8109	10048	43	452	0.9759603710358895	0.995738777128134	0.956952380952381
Other glioma - IHG - IHG	8109	4994	5	6	0.9988998899889989	0.998999799959992	0.9988
Other glioma - LGG MYB - MYB	8109	10976	90	24	0.9948336807758542	0.9918669799385506	0.9978181818181818
Other glioma - LGG PA - PA MID	8109	18806	178	194	0.9902064026958719	0.9906236831015592	0.9897894736842106
Other glioma - LGG PA - PA PF	8109	56787	448	213	0.9942136823215302	0.9921726216475932	0.9962631578947369
Other glioma - LGG PA - PA/GG ST	8109	11719	674	281	0.9608494240150863	0.9456144597756798	0.9765833333333334
Other glioma - LGG SEGA - SEGA	8109	10462	223	38	0.9876799622374322	0.9791296209639682	0.9963809523809524
Other glioma - PXA - PXA	8109	21896	401	104	0.9885996794365307	0.9820155177826614	0.9952727272727273
Pineal - PIN T - PB A	8109	4493	75	7	0.9909572121746802	0.9835814360770578	0.9984444444444445
Pineal - PIN T - PB B	8109	11000	103	0	0.9953399990951455	0.9907232279564082	1.0
Pineal - PIN T - PPT	8109	9478	3	22	0.9986828934197355	0.9996835776816791	0.9976842105263158
Pineal - PTPR - A	8109	3988	0	12	0.9984977466199298	1.0	0.997
Pineal - PTPR - B	8109	11000	2	0	0.9999090991728025	0.9998182148700236	1.0
Plexus - PLEX - AD	8109	11000	5	0	0.9997727789138832	0.9995456610631531	1.0
Plexus - PLEX - PED A	8109	7499	1	1	0.9998666666666667	0.9998666666666667	0.9998666666666667
Plexus - PLEX - PED B	8109	22989	7	11	0.9996086616227498	0.9996955992346495	0.9995217391304347
Sella - CPH - ADM	8109	12500	2	0	0.9999200063994881	0.9998400255959047	1.0
Sella - CPH - PAP	8109	10000	22	0	0.9989012086704625	0.9978048293753742	1.0
Sella - PITAD ACTH - ACTH	8109	8996	214	4	0.9880285557386052	0.9767643865363735	0.9995555555555555
Sella - PITAD FSH LH - FSH LH	8109	10500	242	0	0.9886074757555786	0.9774716067771365	1.0
Sella - PITAD PRL - PRL	8109	3974	23	26	0.9938727022633488	0.9942456842631974	0.9935
Sella - PITAD STH - STH DNS A	8109	4403	54	97	0.983141676900748	0.9878842270585596	0.9784444444444444
Sella - PITAD STH - STH DNS B	8109	5877	57	123	0.9849170437405732	0.9903943377148635	0.9795
Sella - PITAD STH - STH SPA	8109	8498	130	2	0.9922933208780943	0.9849327770050996	0.9997647058823529
Sella - PITAD TSH - TSH	8109	4483	75	517	0.9380623561414522	0.9835454146555507	0.8966
Sella - PITUI SCO GCT - SCO GCT	8109	14495	35	5	0.998622115053393	0.9975911906400551	0.9996551724137931
Control - CONTR - ADENOPIT	13238	4500	2	0	0.9997778271495223	0.9995557529986673	1.0
Control - CONTR - CEBM	13238	4000	0	0	1.0	1.0	1.0
Control - CONTR - HEMI	13238	6491	130	9	0.9894062952518863	0.9803655037003474	0.9986153846153846
Control - CONTR - HYPTHAL	13238	4500	16	0	0.9982253771073647	0.9964570416297609	1.0
Control - CONTR - INFLAM	13238	11993	32	7	0.9983766909469303	0.9973388773388774	0.9994166666666666
Control - CONTR - PINEAL	13238	6000	1	0	0.9999166736105325	0.9998333611064822	1.0
Control - CONTR - PONS	13238	6000	11	0	0.9990841728415619	0.9981700216270172	1.0
Control - CONTR - REACT	13238	11420	405	80	0.9792068595927117	0.9657505285412262	0.9930434782608696
Control - CONTR - WM	13238	4500	2	0	0.9997778271495223	0.9995557529986673	1.0
Embryonal - ATRT - MYC	13238	14500	82	0	0.9971803864933636	0.9943766287203402	1.0
Embryonal - ATRT - SHH	13238	23000	5	0	0.9998913161612868	0.9997826559443599	1.0
Embryonal - ATRT - TYR	13238	18499	0	1	0.999972972242493	1.0	0.999945945945946
Embryonal - CNS NB - FOXR2	13238	19500	12	0	0.9996924023377423	0.9993849938499385	1.0
Embryonal - ETMR - ETMR	13238	21500	0	0	1.0	1.0	1.0
Embryonal - HGNET - BCOR	13238	11500	0	0	1.0	1.0	1.0
Embryonal - MB G3G4 - G3	13238	38493	53	7	0.9992212444513667	0.9986250194572718	0.9998181818181818
Embryonal - MB G3G4 - G4	13238	68999	7	1	0.9999420315058766	0.9998985595455467	0.9999855072463768
Embryonal - MB SHH - CHL AD	13238	42000	4	0	0.9999523832198467	0.999904770974193	1.0
Embryonal - MB SHH - INF	13238	26000	0	0	1.0	1.0	1.0
Embryonal - MB WNT - WNT	13238	19500	0	0	1.0	1.0	1.0
Ependymal - EPN - MPE	13238	13999	0	1	0.99996428443873	1.0	0.9999285714285714
Ependymal - EPN - PF A	13238	45450	23	50	0.999197564112429	0.9994942053526268	0.9989010989010989
Ependymal - EPN - PF B	13238	25490	29	10	0.9992355789019777	0.9988635918335358	0.9996078431372549
Ependymal - EPN - RELA	13238	34703	95	297	0.9943837932318977	0.9972699580435658	0.9915142857142857
Ependymal - EPN - SPINE	13238	13500	1	0	0.9999629643346543	0.999925931412488	1.0
Ependymal - EPN - YAP	13238	5500	7	0	0.9993640410647769	0.9987288905029962	1.0
Ependymal - SUBEPN - PF	13238	18500	38	0	0.9989740266753064	0.99795015643543	1.0
Ependymal - SUBEPN - SPINE	13238	4431	18	69	0.9902782433791485	0.9959541469993257	0.9846666666666667
Ependymal - SUBEPN - ST	13238	9500	8	0	0.9995791245791246	0.9991586032814472	1.0
Glio-neuronal - CN - CN	13238	10500	5	0	0.9997619614377529	0.9995240361732508	1.0
Glio-neuronal - DLGNT - DLGNT	13238	3703	37	297	0.9568475452196382	0.9901069518716578	0.92575
Glio-neuronal - ENB - A	13238	11498	2	2	0.9998260869565218	0.9998260869565218	0.9998260869565218
Glio-neuronal - ENB - B	13238	7998	2	2	0.99975	0.99975	0.99975
Glio-neuronal - LGG - DIG/DIA	13238	4000	4	0	0.9995002498750625	0.999000999000999	1.0
Glio-neuronal - LGG - DNT	13238	22000	106	0	0.9975966988618329	0.9952049217407039	1.0
Glio-neuronal - LGG - GG	13238	10263	24	237	0.9874440756241882	0.9976669582968796	0.9774285714285714
Glio-neuronal - LGG - RGNT	13238	4029	10	471	0.9436702189951985	0.9975241396385244	0.8953333333333333
Glio-neuronal - LIPN - LIPN	13238	5000	0	0	1.0	1.0	1.0
Glio-neuronal - PGG - nC	13238	9500	0	0	1.0	1.0	1.0
Glio-neuronal - RETB - RETB	13238	9315	2	185	0.9900621778179306	0.9997853386283139	0.9805263157894737
Glioblastoma - DMG - K27	13238	38539	256	461	0.9907834693746385	0.9934012114963269	0.9881794871794872
Glioblastoma - GBM - G34	13238	20468	533	32	0.9863858702199947	0.9746202561782772	0.9984390243902439
Glioblastoma - GBM - MES	13238	27955	255	45	0.9946628713752002	0.9909606522509748	0.9983928571428572
Glioblastoma - GBM - MID	13238	6754	16	246	0.9809731299927379	0.9976366322008863	0.9648571428571429
Glioblastoma - GBM - MYCN	13238	7614	478	386	0.9463087248322147	0.9409293129016313	0.95175
Glioblastoma - GBM - RTK I	13238	31920	350	80	0.9933094756496033	0.9891540130151844	0.9975
Glioblastoma - GBM - RTK II	13238	71161	229	339	0.996024914269718	0.9967922678246253	0.9952587412587413
Glioblastoma - GBM - RTK III	13238	6044	90	456	0.9567832832040526	0.9853276817737202	0.9298461538461539
Glioma IDH - A IDH - A IDH	13238	38925	76	75	0.9980641273829822	0.9980513320171278	0.9980769230769231
Glioma IDH - A IDH - HG	13238	22773	60	227	0.9937381362773547	0.9973722244120352	0.9901304347826086
Glioma IDH - O IDH - O IDH	13238	39985	35	15	0.9993751562109473	0.9991254372813593	0.999625
Haematopoeitic - LYMPHO - LYMPHO	13238	6500	0	0	1.0	1.0	1.0
Haematopoeitic - PLASMA - PLASMA	13238	4000	0	0	1.0	1.0	1.0
Melanocytic - MELAN - MELAN	13238	5955	71	45	0.9903542324962581	0.988217723199469	0.9925
Melanocytic - MELCYT - MELCYT	13238	7500	56	0	0.9962805526036131	0.9925886712546321	1.0
Mesenchymal - CHORDM - CHORDM	13238	4411	2	89	0.9897901940985078	0.9995467935644686	0.9802222222222222
Mesenchymal - EFT - CIC	13238	6449	290	51	0.974242767580633	0.9569669090369491	0.9921538461538462
Mesenchymal - EWS - EWS	13238	7000	76	0	0.9946007388462631	0.9892594686263426	1.0
Mesenchymal - HMB - HMB	13238	12500	3	0	0.9998800143982722	0.9997600575861794	1.0
Mesenchymal - MNG - MNG	13238	44508	24	492	0.9942366974936335	0.9994610617084344	0.9890666666666666
Mesenchymal - SFT HMPC - SFT HMPC	13238	8000	11	0	0.999312972331522	0.9986268880289602	1.0
Nerve - SCHW - SCHW	13238	11435	26	65	0.9960367579809242	0.9977314370473781	0.9943478260869565
Nerve - SCHW - SCHW MEL	13238	3804	32	196	0.9709035222052067	0.9916579770594369	0.951
Other glioma - ANA PA - ANA PA	13238	10439	200	61	0.9876531529400634	0.9812012407181127	0.9941904761904762
Other glioma - CHGL - CHGL	13238	6000	1	0	0.9999166736105325	0.9998333611064822	1.0
Other glioma - HGNET - MN1	13238	10033	14	467	0.9765902564851316	0.9986065492186722	0.9555238095238096
Other glioma - IHG - IHG	13238	4999	4	1	0.9995001499550135	0.9992004797121727	0.9998
Other glioma - LGG MYB - MYB	13238	10990	40	10	0.9977303676804358	0.9963735267452403	0.9990909090909091
Other glioma - LGG PA - PA MID	13238	18883	112	117	0.9939728911698907	0.9941037115030271	0.9938421052631579
Other glioma - LGG PA - PA PF	13238	56847	343	153	0.9956563622033453	0.9940024479804161	0.9973157894736842
Other glioma - LGG PA - PA/GG ST	13238	11783	556	217	0.9682402728131805	0.9549396223356836	0.9819166666666667
Other glioma - LGG SEGA - SEGA	13238	10488	172	12	0.991304347826087	0.9838649155722327	0.9988571428571429
Other glioma - PXA - PXA	13238	21952	355	48	0.9909043717696978	0.9840857130048863	0.9978181818181818
Pineal - PIN T - PB A	13238	4498	74	2	0.9916225749559083	0.9838145231846019	0.9995555555555555
Pineal - PIN T - PB B	13238	11000	71	0	0.9967831090571337	0.9935868485231686	1.0
Pineal - PIN T - PPT	13238	9488	0	12	0.9993680219085739	1.0	0.9987368421052631
Pineal - PTPR - A	13238	3997	1	3	0.9994998749687422	0.9997498749374687	0.99925
Pineal - PTPR - B	13238	11000	0	0	1.0	1.0	1.0
Plexus - PLEX - AD	13238	11000	1	0	0.9999545475205672	0.9999090991728025	1.0
Plexus - PLEX - PED A	13238	7500	0	0	1.0	1.0	1.0
Plexus - PLEX - PED B	13238	22995	1	5	0.9998695538742499	0.9999565141763785	0.9997826086956522
Sella - CPH - ADM	13238	12500	0	0	1.0	1.0	1.0
Sella - CPH - PAP	13238	10000	14	0	0.9993004896572399	0.9986019572598362	1.0
Sella - PITAD ACTH - ACTH	13238	9000	187	0	0.9897179303898389	0.9796451507565037	1.0
Sella - PITAD FSH LH - FSH LH	13238	10500	276	0	0.9870276367738297	0.9743875278396437	1.0
Sella - PITAD PRL - PRL	13238	3987	8	13	0.9973733583489681	0.9979974968710889	0.99675
Sella - PITAD STH - STH DNS A	13238	4425	23	75	0.989047831917747	0.9948291366906474	0.9833333333333333
Sella - PITAD STH - STH DNS B	13238	5897	26	103	0.9891805753585508	0.995610332601722	0.9828333333333333
Sella - PITAD STH - STH SPA	13238	8500	81	0	0.995257888882384	0.9905605407295187	1.0
Sella - PITAD TSH - TSH	13238	4513	82	487	0.9406982803543512	0.9821545157780196	0.9026
Sella - PITUI SCO GCT - SCO GCT	13238	14500	28	0	0.9990354140829544	0.9980726872246696	1.0
Control - CONTR - ADENOPIT	17987	4500	0	0	1.0	1.0	1.0
Control - CONTR - CEBM	17987	4000	0	0	1.0	1.0	1.0
Control - CONTR - HEMI	17987	6493	112	7	0.9909194963754292	0.9830431491294473	0.9989230769230769
Control - CONTR - HYPTHAL	17987	4500	8	0	0.9991119005328597	0.9982253771073647	1.0
Control - CONTR - INFLAM	17987	11999	23	1	0.9990009158271584	0.9980868407918816	0.9999166666666667
Control - CONTR - PINEAL	17987	6000	0	0	1.0	1.0	1.0
Control - CONTR - PONS	17987	6000	6	0	0.9995002498750625	0.999000999000999	1.0
Control - CONTR - REACT	17987	11458	324	42	0.9842797010566102	0.972500424376167	0.9963478260869565
Control - CONTR - WM	17987	4500	0	0	1.0	1.0	1.0
Embryonal - ATRT - MYC	17987	14500	65	0	0.9977636332358507	0.9955372468245794	1.0
Embryonal - ATRT - SHH	17987	23000	1	0	0.9999782613421447	0.9999565236294075	1.0
Embryonal - ATRT - TYR	17987	18499	0	1	0.999972972242493	1.0	0.999945945945946
Embryonal - CNS NB - FOXR2	17987	19500	7	0	0.9998205450303792	0.9996411544573742	1.0
Embryonal - ETMR - ETMR	17987	21500	0	0	1.0	1.0	1.0
Embryonal - HGNET - BCOR	17987	11500	0	0	1.0	1.0	1.0
Embryonal - MB G3G4 - G3	17987	38499	50	1	0.9993380835572169	0.9987029494928532	0.999974025974026
Embryonal - MB G3G4 - G4	17987	68999	1	1	0.9999855072463768	0.9999855072463768	0.9999855072463768
Embryonal - MB SHH - CHL AD	17987	42000	6	0	0.9999285765302478	0.999857163262391	1.0
Embryonal - MB SHH - INF	17987	26000	0	0	1.0	1.0	1.0
Embryonal - MB WNT - WNT	17987	19500	0	0	1.0	1.0	1.0
Ependymal - EPN - MPE	17987	13998	1	2	0.9998928533161898	0.9999285663261661	0.9998571428571429
Ependymal - EPN - PF A	17987	45474	15	26	0.9995493960808449	0.9996702499505374	0.9994285714285714
Ependymal - EPN - PF B	17987	25498	15	2	0.9996667516123341	0.9994120644377377	0.999921568627451
Ependymal - EPN - RELA	17987	34711	65	289	0.9949266223343269	0.9981308948700253	0.9917428571428571
Ependymal - EPN - SPINE	17987	13500	0	0	1.0	1.0	1.0
Ependymal - EPN - YAP	17987	5500	2	0	0.9998182148700236	0.9996364958197019	1.0
Ependymal - SUBEPN - PF	17987	18500	40	0	0.9989200863930886	0.9978425026968716	1.0
Ependymal - SUBEPN - SPINE	17987	4439	8	61	0.9922879177377892	0.998201034405217	0.9864444444444445
Ependymal - SUBEPN - ST	17987	9500	1	0	0.99994737119099	0.9998947479212714	1.0
Glio-neuronal - CN - CN	17987	10500	1	0	0.9999523832198467	0.999904770974193	1.0
Glio-neuronal - DLGNT - DLGNT	17987	3758	37	242	0.9642078255291854	0.9902503293807642	0.9395
Glio-neuronal - ENB - A	17987	11499	0	1	0.999956519848689	1.0	0.9999130434782608
Glio-neuronal - ENB - B	17987	8000	1	0	0.9999375039060059	0.9998750156230471	1.0
Glio-neuronal - LGG - DIG/DIA	17987	4000	1	0	0.9998750156230471	0.9997500624843789	1.0
Glio-neuronal - LGG - DNT	17987	22000	133	0	0.9969863820723721	0.9939908733565265	1.0
Glio-neuronal - LGG - GG	17987	10259	19	241	0.9874867648474348	0.9981513913212687	0.977047619047619
Glio-neuronal - LGG - RGNT	17987	4046	1	454	0.9467649467649467	0.9997529033852236	0.8991111111111111
Glio-neuronal - LIPN - LIPN	17987	5000	0	0	1.0	1.0	1.0
Glio-neuronal - PGG - nC	17987	9500	0	0	1.0	1.0	1.0
Glio-neuronal - RETB - RETB	17987	9295	4	205	0.9888823873610298	0.9995698462200237	0.978421052631579
Glioblastoma - DMG - K27	17987	38515	210	485	0.9910582180765519	0.9945771465461588	0.9875641025641025
Glioblastoma - GBM - G34	17987	20489	587	11	0.9856167019434289	0.9721484152590625	0.9994634146341463
Glioblastoma - GBM - MES	17987	27978	262	22	0.994950213371266	0.9907223796033995	0.9992142857142857
Glioblastoma - GBM - MID	17987	6792	4	208	0.9846332270223254	0.9994114184814596	0.9702857142857143
Glioblastoma - GBM - MYCN	17987	7590	424	410	0.947920569501686	0.9470925879710507	0.94875
Glioblastoma - GBM - RTK I	17987	31947	353	53	0.9936858475894246	0.9890712074303406	0.99834375
Glioblastoma - GBM - RTK II	17987	71175	150	325	0.996674251706634	0.9978969505783386	0.9954545454545455
Glioblastoma - GBM - RTK III	17987	6094	83	406	0.9614262049380768	0.986563056499919	0.9375384615384615
Glioma IDH - A IDH - A IDH	17987	38950	100	50	0.9980781550288277	0.9974391805377721	0.9987179487179487
Glioma IDH - A IDH - HG	17987	22807	58	193	0.9945274174206912	0.9974633719658867	0.9916086956521739
Glioma IDH - O IDH - O IDH	17987	39993	19	7	0.9996750487426886	0.9995251424572629	0.999825
Haematopoeitic - LYMPHO - LYMPHO	17987	6500	0	0	1.0	1.0	1.0
Haematopoeitic - PLASMA - PLASMA	17987	4000	0	0	1.0	1.0	1.0
Melanocytic - MELAN - MELAN	17987	5981	59	19	0.9935215946843854	0.9902317880794702	0.9968333333333333
Melanocytic - MELCYT - MELCYT	17987	7500	28	0	0.9981368112856002	0.9962805526036131	1.0
Mesenchymal - CHORDM - CHORDM	17987	4429	1	71	0.9919372900335947	0.9997742663656884	0.9842222222222222
Mesenchymal - EFT - CIC	17987	6479	333	21	0.9734074519230769	0.9511156782149148	0.9967692307692307
Mesenchymal - EWS - EWS	17987	7000	65	0	0.9953785993601137	0.9907997169143666	1.0
Mesenchymal - HMB - HMB	17987	12499	0	1	0.999959998399936	1.0	0.99992
Mesenchymal - MNG - MNG	17987	44505	8	495	0.9943807044786791	0.9998202772223844	0.989
Mesenchymal - SFT HMPC - SFT HMPC	17987	8000	2	0	0.9998750156230471	0.9997500624843789	1.0
Nerve - SCHW - SCHW	17987	11470	13	30	0.998129051907932	0.9988678916659409	0.9973913043478261
Nerve - SCHW - SCHW MEL	17987	3841	16	159	0.9777268677612321	0.9958516982110448	0.96025
Other glioma - ANA PA - ANA PA	17987	10463	197	37	0.9889413988657845	0.9815196998123827	0.9964761904761905
Other glioma - CHGL - CHGL	17987	6000	2	0	0.9998333611064822	0.9996667777407531	1.0
Other glioma - HGNET - MN1	17987	10021	12	479	0.9760872741440608	0.9988039469749825	0.9543809523809523
Other glioma - IHG - IHG	17987	5000	0	0	1.0	1.0	1.0
Other glioma - LGG MYB - MYB	17987	10997	37	3	0.998184623763275	0.9966467282943628	0.9997272727272727
Other glioma - LGG PA - PA MID	17987	18923	95	77	0.9954758272397285	0.9950047323588179	0.9959473684210526
Other glioma - LGG PA - PA PF	17987	56918	306	82	0.9966031657094832	0.9946525933174891	0.998561403508772
Other glioma - LGG PA - PA/GG ST	17987	11794	424	206	0.9739862911883723	0.9652971026354559	0.9828333333333333
Other glioma - LGG SEGA - SEGA	17987	10496	118	4	0.9942218433267027	0.9888826078763897	0.9996190476190476
Other glioma - PXA - PXA	17987	21968	366	32	0.9910226913880994	0.983612429479717	0.9985454545454545
Pineal - PIN T - PB A	17987	4500	69	0	0.9923916639100232	0.9848982271831911	1.0
Pineal - PIN T - PB B	17987	11000	92	0	0.9958355965960529	0.991705733862243	1.0
Pineal - PIN T - PPT	17987	9491	0	9	0.9995260913064083	1.0	0.9990526315789474
Pineal - PTPR - A	17987	4000	0	0	1.0	1.0	1.0
Pineal - PTPR - B	17987	11000	0	0	1.0	1.0	1.0
Plexus - PLEX - AD	17987	11000	0	0	1.0	1.0	1.0
Plexus - PLEX - PED A	17987	7500	0	0	1.0	1.0	1.0
Plexus - PLEX - PED B	17987	23000	0	0	1.0	1.0	1.0
Sella - CPH - ADM	17987	12500	0	0	1.0	1.0	1.0
Sella - CPH - PAP	17987	10000	12	0	0.9994003597841296	0.9988014382740711	1.0
Sella - PITAD ACTH - ACTH	17987	9000	138	0	0.9923916639100232	0.9848982271831911	1.0
Sella - PITAD FSH LH - FSH LH	17987	10500	323	0	0.9848520377057637	0.9701561489420678	1.0
Sella - PITAD PRL - PRL	17987	3998	7	2	0.9988757026858214	0.9982521847690387	0.9995
Sella - PITAD STH - STH DNS A	17987	4449	13	51	0.9928587368890872	0.9970865082922457	0.9886666666666667
Sella - PITAD STH - STH DNS B	17987	5888	17	112	0.9891642167156657	0.997121083827265	0.9813333333333333
Sella - PITAD STH - STH SPA	17987	8500	87	0	0.9949084099022649	0.9898684057295912	1.0
Sella - PITAD TSH - TSH	17987	4520	65	480	0.9431403234220136	0.9858233369683751	0.904
Sella - PITUI SCO GCT - SCO GCT	17987	14500	14	0	0.9995174743227407	0.9990354140829544	1.0
Control - CONTR - ADENOPIT	22800	4500	0	0	1.0	1.0	1.0
Control - CONTR - CEBM	22800	4000	0	0	1.0	1.0	1.0
Control - CONTR - HEMI	22800	6497	95	3	0.992514512679499	0.9855885922330098	0.9995384615384615
Control - CONTR - HYPTHAL	22800	4500	7	0	0.9992228266903519	0.9984468604393166	1.0
Control - CONTR - INFLAM	22800	11999	16	1	0.9992921090984801	0.9986683312526009	0.9999166666666667
Control - CONTR - PINEAL	22800	6000	0	0	1.0	1.0	1.0
Control - CONTR - PONS	22800	6000	1	0	0.9999166736105325	0.9998333611064822	1.0
Control - CONTR - REACT	22800	11469	277	31	0.9867504086724598	0.9764175038310914	0.9973043478260869
Control - CONTR - WM	22800	4500	0	0	1.0	1.0	1.0
Embryonal - ATRT - MYC	22800	14500	71	0	0.9975577035533694	0.9951273076659117	1.0
Embryonal - ATRT - SHH	22800	23000	3	0	0.9999347868617264	0.9998695822284049	1.0
Embryonal - ATRT - TYR	22800	18499	0	1	0.999972972242493	1.0	0.999945945945946
Embryonal - CNS NB - FOXR2	22800	19500	3	0	0.9999230828397816	0.9998461775111521	1.0
Embryonal - ETMR - ETMR	22800	21500	0	0	1.0	1.0	1.0
Embryonal - HGNET - BCOR	22800	11500	0	0	1.0	1.0	1.0
Embryonal - MB G3G4 - G3	22800	38499	53	1	0.9992991745833982	0.9986252334509235	0.999974025974026
Embryonal - MB G3G4 - G4	22800	69000	1	0	0.999992753675698	0.9999855074564137	1.0
Embryonal - MB SHH - CHL AD	22800	42000	1	0	0.9999880953798169	0.9999761910430705	1.0
Embryonal - MB SHH - INF	22800	26000	0	0	1.0	1.0	1.0
Embryonal - MB WNT - WNT	22800	19500	0	0	1.0	1.0	1.0
Ependymal - EPN - MPE	22800	14000	1	0	0.9999642869897504	0.9999285765302478	1.0
Ependymal - EPN - PF A	22800	45479	28	21	0.9994615798784708	0.9993847100446085	0.9995384615384615
Ependymal - EPN - PF B	22800	25496	15	4	0.9996275313167748	0.9994120183450277	0.9998431372549019
Ependymal - EPN - RELA	22800	34742	61	258	0.9954299958454508	0.9982472775335459	0.9926285714285714
Ependymal - EPN - SPINE	22800	13500	0	0	1.0	1.0	1.0
Ependymal - EPN - YAP	22800	5500	2	0	0.9998182148700236	0.9996364958197019	1.0
Ependymal - SUBEPN - PF	22800	18500	25	0	0.9993247805536799	0.9986504723346828	1.0
Ependymal - SUBEPN - SPINE	22800	4443	2	57	0.9934041363890441	0.9995500562429697	0.9873333333333333
Ependymal - SUBEPN - ST	22800	9500	3	0	0.99984213018997	0.999684310217826	1.0
Glio-neuronal - CN - CN	22800	10500	0	0	1.0	1.0	1.0
Glio-neuronal - DLGNT - DLGNT	22800	3776	25	224	0.9680810152544546	0.9934227834780321	0.944
Glio-neuronal - ENB - A	22800	11500	0	0	1.0	1.0	1.0
Glio-neuronal - ENB - B	22800	8000	0	0	1.0	1.0	1.0
Glio-neuronal - LGG - DIG/DIA	22800	4000	0	0	1.0	1.0	1.0
Glio-neuronal - LGG - DNT	22800	22000	134	0	0.9969637920877328	0.9939459654829674	1.0
Glio-neuronal - LGG - GG	22800	10274	11	226	0.9885975463074332	0.9989304812834224	0.9784761904761905
Glio-neuronal - LGG - RGNT	22800	4065	2	435	0.9489903116610249	0.9995082370297517	0.9033333333333333
Glio-neuronal - LIPN - LIPN	22800	5000	0	0	1.0	1.0	1.0
Glio-neuronal - PGG - nC	22800	9500	0	0	1.0	1.0	1.0
Glio-neuronal - RETB - RETB	22800	9313	2	187	0.9899548232792984	0.9997852925389157	0.9803157894736843
Glioblastoma - DMG - K27	22800	38514	231	486	0.9907775419641135	0.9940379403794037	0.9875384615384616
Glioblastoma - GBM - G34	22800	20496	578	4	0.986000865925819	0.9725728385688526	0.9998048780487805
Glioblastoma - GBM - MES	22800	27993	288	7	0.994758444235177	0.9898164845656094	0.99975
Glioblastoma - GBM - MID	22800	6776	6	224	0.9833115658104774	0.9991153052196992	0.968
Glioblastoma - GBM - MYCN	22800	7629	444	371	0.9492938468238661	0.9450018580453363	0.953625
Glioblastoma - GBM - RTK I	22800	31953	339	47	0.9939961425993903	0.98950204384987	0.99853125
Glioblastoma - GBM - RTK II	22800	71162	124	338	0.9967643886655555	0.9982605280139157	0.9952727272727273
Glioblastoma - GBM - RTK III	22800	6096	49	404	0.9641755634638197	0.9920260374288039	0.9378461538461539
Glioma IDH - A IDH - A IDH	22800	38958	90	42	0.9983087330873309	0.9976951444376152	0.9989230769230769
Glioma IDH - A IDH - HG	22800	22846	68	154	0.9951648734590757	0.9970323819498996	0.993304347826087
Glioma IDH - O IDH - O IDH	22800	39994	16	6	0.9997250343707037	0.9996000999750062	0.99985
Haematopoeitic - LYMPHO - LYMPHO	22800	6500	0	0	1.0	1.0	1.0
Haematopoeitic - PLASMA - PLASMA	22800	4000	0	0	1.0	1.0	1.0
Melanocytic - MELAN - MELAN	22800	5976	47	24	0.9940946519171587	0.9921965797775195	0.996
Melanocytic - MELCYT - MELCYT	22800	7500	29	0	0.9980703972320181	0.9961482268561562	1.0
Mesenchymal - CHORDM - CHORDM	22800	4454	0	46	0.9948626312262676	1.0	0.9897777777777778
Mesenchymal - EFT - CIC	22800	6488	318	12	0.9751991582744627	0.9532765207170144	0.9981538461538462
Mesenchymal - EWS - EWS	22800	7000	81	0	0.9942475676443434	0.9885609377206609	1.0
Mesenchymal - HMB - HMB	22800	12500	0	0	1.0	1.0	1.0
Mesenchymal - MNG - MNG	22800	44501	6	499	0.9943579831745003	0.9998651897454333	0.9889111111111111
Mesenchymal - SFT HMPC - SFT HMPC	22800	8000	1	0	0.9999375039060059	0.9998750156230471	1.0
Nerve - SCHW - SCHW	22800	11483	7	17	0.9989560678555894	0.9993907745865971	0.9985217391304347
Nerve - SCHW - SCHW MEL	22800	3854	9	146	0.9802874221035228	0.9976702045042712	0.9635
Other glioma - ANA PA - ANA PA	22800	10471	196	29	0.9893702461378561	0.9816255742008062	0.9972380952380953
Other glioma - CHGL - CHGL	22800	6000	0	0	1.0	1.0	1.0
Other glioma - HGNET - MN1	22800	10016	5	484	0.9761707519126748	0.9995010477996208	0.9539047619047619
Other glioma - IHG - IHG	22800	5000	0	0	1.0	1.0	1.0
Other glioma - LGG MYB - MYB	22800	11000	27	0	0.998774231624824	0.997551464586923	1.0
Other glioma - LGG PA - PA MID	22800	18925	82	75	0.9958691819927908	0.9956857999684326	0.9960526315789474
Other glioma - LGG PA - PA PF	22800	56936	299	64	0.9968223399133366	0.9947759238228356	0.9988771929824561
Other glioma - LGG PA - PA/GG ST	22800	11829	395	171	0.9766347424042272	0.9676865183246073	0.98575
Other glioma - LGG SEGA - SEGA	22800	10499	104	1	0.9950244041131593	0.9901914552485146	0.9999047619047619
Other glioma - PXA - PXA	22800	21970	300	30	0.9925457420374971	0.9865289627301302	0.9986363636363637
Pineal - PIN T - PB A	22800	4500	61	0	0.9932678512305485	0.986625739969305	1.0
Pineal - PIN T - PB B	22800	11000	75	0	0.9966024915062288	0.9932279909706546	1.0
Pineal - PIN T - PPT	22800	9496	0	4	0.9997894293535481	1.0	0.999578947368421
Pineal - PTPR - A	22800	4000	0	0	1.0	1.0	1.0
Pineal - PTPR - B	22800	11000	0	0	1.0	1.0	1.0
Plexus - PLEX - AD	22800	11000	0	0	1.0	1.0	1.0
Plexus - PLEX - PED A	22800	7500	0	0	1.0	1.0	1.0
Plexus - PLEX - PED B	22800	23000	0	0	1.0	1.0	1.0
Sella - CPH - ADM	22800	12500	1	0	0.999960001599936	0.9999200063994881	1.0
Sella - CPH - PAP	22800	10000	10	0	0.9995002498750625	0.999000999000999	1.0
Sella - PITAD ACTH - ACTH	22800	9000	114	0	0.9937065253395164	0.9874917709019092	1.0
Sella - PITAD FSH LH - FSH LH	22800	10500	351	0	0.9835604889700716	0.9676527508985348	1.0
Sella - PITAD PRL - PRL	22800	3999	10	1	0.9986265451367212	0.9975056123721626	0.99975
Sella - PITAD STH - STH DNS A	22800	4433	8	67	0.9916116765462476	0.9981986039180365	0.9851111111111112
Sella - PITAD STH - STH DNS B	22800	5881	9	119	0.9892346509671993	0.998471986417657	0.9801666666666666
Sella - PITAD STH - STH SPA	22800	8500	92	0	0.9946173648490522	0.9892923649906891	1.0
Sella - PITAD TSH - TSH	22800	4525	81	475	0.942119508640433	0.9824142422926617	0.905
Sella - PITUI SCO GCT - SCO GCT	22800	14500	6	0	0.9997931462456043	0.9995863780504619	1.0
Control - CONTR - ADENOPIT	27557	4500	0	0	1.0	1.0	1.0
Control - CONTR - CEBM	27557	4000	0	0	1.0	1.0	1.0
Control - CONTR - HEMI	27557	6500	104	0	0.9920634920634921	0.984251968503937	1.0
Control - CONTR - HYPTHAL	27557	4500	5	0	0.9994447529150472	0.9988901220865705	1.0
Control - CONTR - INFLAM	27557	12000	20	0	0.9991673605328892	0.9983361064891847	1.0
Control - CONTR - PINEAL	27557	6000	0	0	1.0	1.0	1.0
Control - CONTR - PONS	27557	6000	0	0	1.0	1.0	1.0
Control - CONTR - REACT	27557	11477	245	23	0.9884592197054517	0.979099129841324	0.998
Control - CONTR - WM	27557	4500	0	0	1.0	1.0	1.0
Embryonal - ATRT - MYC	27557	14500	64	0	0.9977979631158822	0.9956056028563581	1.0
Embryonal - ATRT - SHH	27557	23000	2	0	0.9999565236294075	0.99991305103904	1.0
Embryonal - ATRT - TYR	27557	18500	0	0	1.0	1.0	1.0
Embryonal - CNS NB - FOXR2	27557	19500	5	0	0.9998718113062428	0.9997436554729556	1.0
Embryonal - ETMR - ETMR	27557	21500	0	0	1.0	1.0	1.0
Embryonal - HGNET - BCOR	27557	11500	0	0	1.0	1.0	1.0
Embryonal - MB G3G4 - G3	27557	38500	50	0	0.9993510707332901	0.9987029831387808	1.0
Embryonal - MB G3G4 - G4	27557	69000	0	0	1.0	1.0	1.0
Embryonal - MB SHH - CHL AD	27557	42000	3	0	0.9999642869897504	0.9999285765302478	1.0
Embryonal - MB SHH - INF	27557	26000	0	0	1.0	1.0	1.0
Embryonal - MB WNT - WNT	27557	19500	0	0	1.0	1.0	1.0
Ependymal - EPN - MPE	27557	14000	0	0	1.0	1.0	1.0
Ependymal - EPN - PF A	27557	45481	5	19	0.9997362231552107	0.9998900760673614	0.9995824175824176
Ependymal - EPN - PF B	27557	25500	16	0	0.9996863729026187	0.9993729424674714	1.0
Ependymal - EPN - RELA	27557	34750	61	250	0.9955451146667431	0.9982476803309299	0.9928571428571429
Ependymal - EPN - SPINE	27557	13500	0	0	1.0	1.0	1.0
Ependymal - EPN - YAP	27557	5500	1	0	0.9999090991728025	0.9998182148700236	1.0
Ependymal - SUBEPN - PF	27557	18500	35	0	0.9990549480221412	0.9981116806042623	1.0
Ependymal - SUBEPN - SPINE	27557	4457	2	43	0.9949771179819176	0.9995514689392241	0.9904444444444445
Ependymal - SUBEPN - ST	27557	9500	0	0	1.0	1.0	1.0
Glio-neuronal - CN - CN	27557	10500	0	0	1.0	1.0	1.0
Glio-neuronal - DLGNT - DLGNT	27557	3820	31	180	0.973124442746147	0.9919501428200468	0.955
Glio-neuronal - ENB - A	27557	11499	0	1	0.999956519848689	1.0	0.9999130434782608
Glio-neuronal - ENB - B	27557	8000	1	0	0.9999375039060059	0.9998750156230471	1.0
Glio-neuronal - LGG - DIG/DIA	27557	4000	0	0	1.0	1.0	1.0
Glio-neuronal - LGG - DNT	27557	22000	149	0	0.9966250651203877	0.9932728339879904	1.0
Glio-neuronal - LGG - GG	27557	10244	10	256	0.9871831936012335	0.9990247708211429	0.9756190476190476
Glio-neuronal - LGG - RGNT	27557	4069	2	431	0.949480807373702	0.9995087202161631	0.9042222222222223
Glio-neuronal - LIPN - LIPN	27557	5000	0	0	1.0	1.0	1.0
Glio-neuronal - PGG - nC	27557	9500	0	0	1.0	1.0	1.0
Glio-neuronal - RETB - RETB	27557	9280	3	220	0.9881275621572698	0.9996768286114402	0.9768421052631578
Glioblastoma - DMG - K27	27557	38518	197	482	0.991262947950846	0.9949115329975462	0.9876410256410256
Glioblastoma - GBM - G34	27557	20497	614	3	0.9851721900459013	0.9709156363980863	0.9998536585365854
Glioblastoma - GBM - MES	27557	27993	286	7	0.9947937951989196	0.9898864882067966	0.99975
Glioblastoma - GBM - MID	27557	6800	3	200	0.9852930522350214	0.9995590180802587	0.9714285714285714
Glioblastoma - GBM - MYCN	27557	7631	432	369	0.9501338479736039	0.9464219273223367	0.953875
Glioblastoma - GBM - RTK I	27557	31962	307	38	0.994631937637119	0.9904862251696674	0.9988125
Glioblastoma - GBM - RTK II	27557	71157	136	343	0.9966454938267282	0.9980923793359797	0.9952027972027973
Glioblastoma - GBM - RTK III	27557	6095	49	405	0.9640936412527681	0.9920247395833334	0.9376923076923077
Glioma IDH - A IDH - A IDH	27557	38976	92	24	0.9985141158989599	0.9976451315654756	0.9993846153846154
Glioma IDH - A IDH - HG	27557	22873	49	127	0.9961674143112234	0.9978623156792601	0.9944782608695653
Glioma IDH - O IDH - O IDH	27557	39998	11	2	0.9998375182791935	0.9997250618610812	0.99995
Haematopoeitic - LYMPHO - LYMPHO	27557	6500	0	0	1.0	1.0	1.0
Haematopoeitic - PLASMA - PLASMA	27557	4000	0	0	1.0	1.0	1.0
Melanocytic - MELAN - MELAN	27557	5988	29	12	0.9965881667637514	0.9951803224198106	0.998
Melanocytic - MELCYT - MELCYT	27557	7500	12	0	0.9992006394884093	0.9984025559105432	1.0
Mesenchymal - CHORDM - CHORDM	27557	4468	0	32	0.9964317573595004	1.0	0.9928888888888889
Mesenchymal - EFT - CIC	27557	6493	356	7	0.9728069518315978	0.9480216089940138	0.9989230769230769
Mesenchymal - EWS - EWS	27557	7000	58	0	0.9958742353108551	0.9917823746103712	1.0
Mesenchymal - HMB - HMB	27557	12499	0	1	0.999959998399936	1.0	0.99992
Mesenchymal - MNG - MNG	27557	44503	5	497	0.9943915627653395	0.9998876606452772	0.9889555555555556
Mesenchymal - SFT HMPC - SFT HMPC	27557	8000	1	0	0.9999375039060059	0.9998750156230471	1.0
Nerve - SCHW - SCHW	27557	11490	7	10	0.9992607731443232	0.9993911455162217	0.9991304347826087
Nerve - SCHW - SCHW MEL	27557	3874	9	126	0.9828745401496892	0.9976822044810714	0.9685
Other glioma - ANA PA - ANA PA	27557	10473	181	27	0.9901673442374964	0.9830110756523371	0.9974285714285714
Other glioma - CHGL - CHGL	27557	6000	0	0	1.0	1.0	1.0
Other glioma - HGNET - MN1	27557	10008	8	492	0.9756287775394814	0.9992012779552716	0.9531428571428572
Other glioma - IHG - IHG	27557	5000	0	0	1.0	1.0	1.0
Other glioma - LGG MYB - MYB	27557	10999	14	1	0.9993185844728115	0.9987287750839916	0.9999090909090909
Other glioma - LGG PA - PA MID	27557	18939	78	61	0.9963437409579925	0.9958984066887522	0.9967894736842106
Other glioma - LGG PA - PA PF	27557	56940	269	60	0.997119316341094	0.9952979426314041	0.9989473684210526
Other glioma - LGG PA - PA/GG ST	27557	11822	352	178	0.9780756184330273	0.9710859208148513	0.9851666666666666
Other glioma - LGG SEGA - SEGA	27557	10499	100	1	0.995213043272193	0.9905651476554392	0.9999047619047619
Other glioma - PXA - PXA	27557	21975	300	25	0.9926595143986449	0.9865319865319865	0.9988636363636364
Pineal - PIN T - PB A	27557	4498	72	2	0.9918412348401323	0.9842450765864332	0.9995555555555555
Pineal - PIN T - PB B	27557	11000	99	0	0.9955201592832255	0.9910802775024777	1.0
Pineal - PIN T - PPT	27557	9498	0	2	0.9998947257606063	1.0	0.9997894736842106
Pineal - PTPR - A	27557	3999	0	1	0.9998749843730467	1.0	0.99975
Pineal - PTPR - B	27557	11000	0	0	1.0	1.0	1.0
Plexus - PLEX - AD	27557	11000	0	0	1.0	1.0	1.0
Plexus - PLEX - PED A	27557	7500	0	0	1.0	1.0	1.0
Plexus - PLEX - PED B	27557	23000	0	0	1.0	1.0	1.0
Sella - CPH - ADM	27557	12500	0	0	1.0	1.0	1.0
Sella - CPH - PAP	27557	10000	6	0	0.9997000899730081	0.9994003597841296	1.0
Sella - PITAD ACTH - ACTH	27557	9000	90	0	0.9950248756218906	0.9900990099009901	1.0
Sella - PITAD FSH LH - FSH LH	27557	10500	380	0	0.9822263797942001	0.9650735294117647	1.0
Sella - PITAD PRL - PRL	27557	4000	8	0	0.999000999000999	0.998003992015968	1.0
Sella - PITAD STH - STH DNS A	27557	4453	8	47	0.9938622921548934	0.9982066801165658	0.9895555555555555
Sella - PITAD STH - STH DNS B	27557	5901	5	99	0.9912649084495212	0.999153403318659	0.9835
Sella - PITAD STH - STH SPA	27557	8500	84	0	0.9950831187075626	0.9902143522833178	1.0
Sella - PITAD TSH - TSH	27557	4518	56	482	0.943806141633591	0.9877568867512024	0.9036
Sella - PITUI SCO GCT - SCO GCT	27557	14500	9	0	0.9996897514564446	0.9993796953614997	1.0
Control - CONTR - ADENOPIT	33111	4500	0	0	1.0	1.0	1.0
Control - CONTR - CEBM	33111	4000	0	0	1.0	1.0	1.0
Control - CONTR - HEMI	33111	6499	91	1	0.9929717341482047	0.9861911987860394	0.9998461538461538
Control - CONTR - HYPTHAL	33111	4500	7	0	0.9992228266903519	0.9984468604393166	1.0
Control - CONTR - INFLAM	33111	12000	10	0	0.9995835068721366	0.9991673605328892	1.0
Control - CONTR - PINEAL	33111	6000	0	0	1.0	1.0	1.0
Control - CONTR - PONS	33111	6000	1	0	0.9999166736105325	0.9998333611064822	1.0
Control - CONTR - REACT	33111	11485	256	15	0.9883395723075599	0.9781960650711183	0.9986956521739131
Control - CONTR - WM	33111	4500	0	0	1.0	1.0	1.0
Embryonal - ATRT - MYC	33111	14500	60	0	0.9979353062629044	0.9958791208791209	1.0
Embryonal - ATRT - SHH	33111	23000	1	0	0.9999782613421447	0.9999565236294075	1.0
Embryonal - ATRT - TYR	33111	18500	0	0	1.0	1.0	1.0
Embryonal - CNS NB - FOXR2	33111	19500	0	0	1.0	1.0	1.0
Embryonal - ETMR - ETMR	33111	21500	0	0	1.0	1.0	1.0
Embryonal - HGNET - BCOR	33111	11500	0	0	1.0	1.0	1.0
Embryonal - MB G3G4 - G3	33111	38500	39	0	0.9994937628993107	0.9989880380912841	1.0
Embryonal - MB G3G4 - G4	33111	69000	0	0	1.0	1.0	1.0
Embryonal - MB SHH - CHL AD	33111	42000	1	0	0.9999880953798169	0.9999761910430705	1.0
Embryonal - MB SHH - INF	33111	26000	0	0	1.0	1.0	1.0
Embryonal - MB WNT - WNT	33111	19500	0	0	1.0	1.0	1.0
Ependymal - EPN - MPE	33111	13999	0	1	0.99996428443873	1.0	0.9999285714285714
Ependymal - EPN - PF A	33111	45485	21	15	0.9996044216864822	0.9995385223926515	0.9996703296703296
Ependymal - EPN - PF B	33111	25500	11	0	0.9997843602360276	0.9995688134530203	1.0
Ependymal - EPN - RELA	33111	34752	61	248	0.9955738902496669	0.99824778100135	0.9929142857142857
Ependymal - EPN - SPINE	33111	13500	0	0	1.0	1.0	1.0
Ependymal - EPN - YAP	33111	5500	1	0	0.9999090991728025	0.9998182148700236	1.0
Ependymal - SUBEPN - PF	33111	18500	20	0	0.9994597514856834	0.9989200863930886	1.0
Ependymal - SUBEPN - SPINE	33111	4458	6	42	0.9946452476572959	0.9986559139784946	0.9906666666666667
Ependymal - SUBEPN - ST	33111	9500	0	0	1.0	1.0	1.0
Glio-neuronal - CN - CN	33111	10500	0	0	1.0	1.0	1.0
Glio-neuronal - DLGNT - DLGNT	33111	3839	21	161	0.9768447837150127	0.994559585492228	0.95975
Glio-neuronal - ENB - A	33111	11500	0	0	1.0	1.0	1.0
Glio-neuronal - ENB - B	33111	8000	0	0	1.0	1.0	1.0
Glio-neuronal - LGG - DIG/DIA	33111	4000	0	0	1.0	1.0	1.0
Glio-neuronal - LGG - DNT	33111	22000	168	0	0.9961963412425285	0.9924215084806929	1.0
Glio-neuronal - LGG - GG	33111	10236	3	264	0.9871257051931144	0.9997070026369763	0.9748571428571429
Glio-neuronal - LGG - RGNT	33111	4067	3	433	0.949124854142357	0.9992628992628992	0.9037777777777778
Glio-neuronal - LIPN - LIPN	33111	5000	0	0	1.0	1.0	1.0
Glio-neuronal - PGG - nC	33111	9500	0	0	1.0	1.0	1.0
Glio-neuronal - RETB - RETB	33111	9307	0	193	0.9897378635614399	1.0	0.9796842105263158
Glioblastoma - DMG - K27	33111	38516	173	484	0.9915432043146392	0.9955284447775854	0.9875897435897436
Glioblastoma - GBM - G34	33111	20498	615	2	0.9851729026986759	0.9708710273291337	0.9999024390243902
Glioblastoma - GBM - MES	33111	27997	308	3	0.994476511855075	0.9891185302950009	0.9998928571428571
Glioblastoma - GBM - MID	33111	6821	3	179	0.9868344907407407	0.9995603751465416	0.9744285714285714
Glioblastoma - GBM - MYCN	33111	7643	401	357	0.9527549239591124	0.9501491795126803	0.955375
Glioblastoma - GBM - RTK I	33111	31968	272	32	0.9952677459526774	0.9915632754342432	0.999
Glioblastoma - GBM - RTK II	33111	71160	123	340	0.9967573170475477	0.9982744833971634	0.9952447552447552
Glioblastoma - GBM - RTK III	33111	6139	41	361	0.9682965299684543	0.9933656957928803	0.9444615384615385
Glioma IDH - A IDH - A IDH	33111	38984	70	16	0.998898198682963	0.9982076099759307	0.9995897435897436
Glioma IDH - A IDH - HG	33111	22901	75	99	0.9962154167391682	0.9967357242339833	0.9956956521739131
Glioma IDH - O IDH - O IDH	33111	39998	9	2	0.9998625120301974	0.9997750393681106	0.99995
Haematopoeitic - LYMPHO - LYMPHO	33111	6500	0	0	1.0	1.0	1.0
Haematopoeitic - PLASMA - PLASMA	33111	4000	0	0	1.0	1.0	1.0
Melanocytic - MELAN - MELAN	33111	5993	35	7	0.9965081476554706	0.9941937624419376	0.9988333333333334
Melanocytic - MELCYT - MELCYT	33111	7500	9	0	0.9994003597841296	0.9988014382740711	1.0
Mesenchymal - CHORDM - CHORDM	33111	4480	0	20	0.9977728285077951	1.0	0.9955555555555555
Mesenchymal - EFT - CIC	33111	6496	346	4	0.9737670514165793	0.9494299912306343	0.9993846153846154
Mesenchymal - EWS - EWS	33111	7000	66	0	0.9953078344945258	0.9906594961788848	1.0
Mesenchymal - HMB - HMB	33111	12500	0	0	1.0	1.0	1.0
Mesenchymal - MNG - MNG	33111	44502	3	498	0.9944025473437238	0.999932591843613	0.9889333333333333
Mesenchymal - SFT HMPC - SFT HMPC	33111	8000	1	0	0.9999375039060059	0.9998750156230471	1.0
Nerve - SCHW - SCHW	33111	11487	1	13	0.9993909866017052	0.9999129526462396	0.9988695652173913
Nerve - SCHW - SCHW MEL	33111	3860	7	140	0.9813143510868183	0.9981898112231704	0.965
Other glioma - ANA PA - ANA PA	33111	10487	163	13	0.9916784869976359	0.9846948356807512	0.9987619047619047
Other glioma - CHGL - CHGL	33111	6000	1	0	0.9999166736105325	0.9998333611064822	1.0
Other glioma - HGNET - MN1	33111	10010	6	490	0.9758237473191655	0.9994009584664537	0.9533333333333334
Other glioma - IHG - IHG	33111	5000	0	0	1.0	1.0	1.0
Other glioma - LGG MYB - MYB	33111	11000	10	0	0.9995456610631531	0.9990917347865577	1.0
Other glioma - LGG PA - PA MID	33111	18953	51	47	0.9974213240711504	0.9973163544516944	0.9975263157894737
Other glioma - LGG PA - PA PF	33111	56947	271	53	0.9971633192666655	0.9952637281974204	0.9990701754385964
Other glioma - LGG PA - PA/GG ST	33111	11856	324	144	0.9806451612903225	0.9733990147783251	0.988
Other glioma - LGG SEGA - SEGA	33111	10498	83	2	0.9959679332099995	0.9921557508742085	0.9998095238095238
Other glioma - PXA - PXA	33111	21984	280	16	0.9933128501716971	0.9874236435501258	0.9992727272727273
Pineal - PIN T - PB A	33111	4500	72	0	0.9920634920634921	0.984251968503937	1.0
Pineal - PIN T - PB B	33111	11000	83	0	0.9962414527011728	0.9925110529639989	1.0
Pineal - PIN T - PPT	33111	9499	0	1	0.9999473656508238	1.0	0.9998947368421053
Pineal - PTPR - A	33111	4000	0	0	1.0	1.0	1.0
Pineal - PTPR - B	33111	11000	0	0	1.0	1.0	1.0
Plexus - PLEX - AD	33111	11000	0	0	1.0	1.0	1.0
Plexus - PLEX - PED A	33111	7500	0	0	1.0	1.0	1.0
Plexus - PLEX - PED B	33111	23000	0	0	1.0	1.0	1.0
Sella - CPH - ADM	33111	12500	0	0	1.0	1.0	1.0
Sella - CPH - PAP	33111	10000	4	0	0.9998000399920016	0.9996001599360256	1.0
Sella - PITAD ACTH - ACTH	33111	9000	76	0	0.9957955299845098	0.9916262670780079	1.0
Sella - PITAD FSH LH - FSH LH	33111	10500	392	0	0.981675392670157	0.9640102827763496	1.0
Sella - PITAD PRL - PRL	33111	4000	5	0	0.9993753903810119	0.9987515605493134	1.0
Sella - PITAD STH - STH DNS A	33111	4453	4	47	0.9943061292843586	0.9991025353376711	0.9895555555555555
Sella - PITAD STH - STH DNS B	33111	5907	3	93	0.9919395465994962	0.999492385786802	0.9845
Sella - PITAD STH - STH SPA	33111	8500	82	0	0.9951996253366117	0.9904451176881846	1.0
Sella - PITAD TSH - TSH	33111	4530	50	470	0.9457202505219207	0.9890829694323144	0.906
Sella - PITUI SCO GCT - SCO GCT	33111	14500	7	0	0.9997586789395663	0.9995174743227407	1.0
Control - CONTR - ADENOPIT	38635	4500	0	0	1.0	1.0	1.0
Control - CONTR - CEBM	38635	4000	0	0	1.0	1.0	1.0
Control - CONTR - HEMI	38635	6500	84	0	0.9935799449709569	0.9872417982989065	1.0
Control - CONTR - HYPTHAL	38635	4500	6	0	0.9993337774816788	0.9986684420772304	1.0
Control - CONTR - INFLAM	38635	12000	7	0	0.9997084183779731	0.9994170067460648	1.0
Control - CONTR - PINEAL	38635	6000	0	0	1.0	1.0	1.0
Control - CONTR - PONS	38635	6000	0	0	1.0	1.0	1.0
Control - CONTR - REACT	38635	11489	234	11	0.9894501141110106	0.9800392391026188	0.9990434782608696
Control - CONTR - WM	38635	4500	0	0	1.0	1.0	1.0
Embryonal - ATRT - MYC	38635	14500	59	0	0.9979696479576035	0.9959475238683976	1.0
Embryonal - ATRT - SHH	38635	23000	0	0	1.0	1.0	1.0
Embryonal - ATRT - TYR	38635	18500	0	0	1.0	1.0	1.0
Embryonal - CNS NB - FOXR2	38635	19500	1	0	0.9999743596318044	0.9999487205784319	1.0
Embryonal - ETMR - ETMR	38635	21500	0	0	1.0	1.0	1.0
Embryonal - HGNET - BCOR	38635	11500	0	0	1.0	1.0	1.0
Embryonal - MB G3G4 - G3	38635	38500	53	0	0.9993121617587895	0.9986252691100563	1.0
Embryonal - MB G3G4 - G4	38635	69000	0	0	1.0	1.0	1.0
Embryonal - MB SHH - CHL AD	38635	42000	0	0	1.0	1.0	1.0
Embryonal - MB SHH - INF	38635	26000	0	0	1.0	1.0	1.0
Embryonal - MB WNT - WNT	38635	19500	0	0	1.0	1.0	1.0
Ependymal - EPN - MPE	38635	14000	0	0	1.0	1.0	1.0
Ependymal - EPN - PF A	38635	45484	7	16	0.9997472277477992	0.999846123409026	0.9996483516483516
Ependymal - EPN - PF B	38635	25500	11	0	0.9997843602360276	0.9995688134530203	1.0
Ependymal - EPN - RELA	38635	34762	75	238	0.995518135085986	0.9978471165714614	0.9932
Ependymal - EPN - SPINE	38635	13500	0	0	1.0	1.0	1.0
Ependymal - EPN - YAP	38635	5500	0	0	1.0	1.0	1.0
Ependymal - SUBEPN - PF	38635	18500	26	0	0.999297790741641	0.9985965669869373	1.0
Ependymal - SUBEPN - SPINE	38635	4465	1	35	0.9959848315859915	0.9997760859829825	0.9922222222222222
Ependymal - SUBEPN - ST	38635	9500	0	0	1.0	1.0	1.0
Glio-neuronal - CN - CN	38635	10500	0	0	1.0	1.0	1.0
Glio-neuronal - DLGNT - DLGNT	38635	3842	26	158	0.9766141331977631	0.9932781799379524	0.9605
Glio-neuronal - ENB - A	38635	11500	0	0	1.0	1.0	1.0
Glio-neuronal - ENB - B	38635	8000	0	0	1.0	1.0	1.0
Glio-neuronal - LGG - DIG/DIA	38635	4000	0	0	1.0	1.0	1.0
Glio-neuronal - LGG - DNT	38635	22000	165	0	0.9962640099626401	0.9925558312655087	1.0
Glio-neuronal - LGG - GG	38635	10246	0	254	0.9877566759857321	1.0	0.9758095238095238
Glio-neuronal - LGG - RGNT	38635	4060	0	440	0.9485981308411215	1.0	0.9022222222222223
Glio-neuronal - LIPN - LIPN	38635	5000	0	0	1.0	1.0	1.0
Glio-neuronal - PGG - nC	38635	9500	0	0	1.0	1.0	1.0
Glio-neuronal - RETB - RETB	38635	9270	0	230	0.9877464038359084	1.0	0.9757894736842105
Glioblastoma - DMG - K27	38635	38509	168	491	0.9915161502117744	0.9956563332212943	0.9874102564102564
Glioblastoma - GBM - G34	38635	20499	626	1	0.984936936936937	0.9703668639053254	0.9999512195121951
Glioblastoma - GBM - MES	38635	27998	307	2	0.9945120326791581	0.989153859742095	0.9999285714285714
Glioblastoma - GBM - MID	38635	6830	0	170	0.987707881417209	1.0	0.9757142857142858
Glioblastoma - GBM - MYCN	38635	7601	430	399	0.9482876925955961	0.9464574772755572	0.950125
Glioblastoma - GBM - RTK I	38635	31974	294	26	0.9950208501898301	0.9908888062476757	0.9991875
Glioblastoma - GBM - RTK II	38635	71152	113	348	0.9967709172416208	0.998414368904792	0.9951328671328671
Glioblastoma - GBM - RTK III	38635	6107	37	393	0.9659917747548245	0.9939778645833334	0.9395384615384615
Glioma IDH - A IDH - A IDH	38635	38991	75	9	0.9989239873952809	0.9980801720165873	0.9997692307692307
Glioma IDH - A IDH - HG	38635	22910	89	90	0.9961086110567621	0.9961302665333276	0.9960869565217392
Glioma IDH - O IDH - O IDH	38635	40000	6	0	0.9999250056245782	0.9998500224966255	1.0
Haematopoeitic - LYMPHO - LYMPHO	38635	6500	0	0	1.0	1.0	1.0
Haematopoeitic - PLASMA - PLASMA	38635	4000	0	0	1.0	1.0	1.0
Melanocytic - MELAN - MELAN	38635	5995	41	5	0.9961781322698571	0.9932074221338635	0.9991666666666666
Melanocytic - MELCYT - MELCYT	38635	7500	6	0	0.9996001599360256	0.9992006394884093	1.0
Mesenchymal - CHORDM - CHORDM	38635	4484	0	16	0.9982190560997328	1.0	0.9964444444444445
Mesenchymal - EFT - CIC	38635	6495	352	5	0.9732524162733198	0.9485906236307872	0.9992307692307693
Mesenchymal - EWS - EWS	38635	7000	57	0	0.9959450807426905	0.9919229134193	1.0
Mesenchymal - HMB - HMB	38635	12500	0	0	1.0	1.0	1.0
Mesenchymal - MNG - MNG	38635	44503	3	497	0.9944137823162693	0.9999325933581988	0.9889555555555556
Mesenchymal - SFT HMPC - SFT HMPC	38635	8000	0	0	1.0	1.0	1.0
Nerve - SCHW - SCHW	38635	11485	0	15	0.999347400478573	1.0	0.9986956521739131
Nerve - SCHW - SCHW MEL	38635	3891	4	109	0.9856871437618746	0.9989730423620026	0.97275
Other glioma - ANA PA - ANA PA	38635	10488	179	12	0.9909765200548023	0.9832192743976751	0.9988571428571429
Other glioma - CHGL - CHGL	38635	6000	0	0	1.0	1.0	1.0
Other glioma - HGNET - MN1	38635	10006	2	494	0.9758143163643456	0.9998001598721024	0.952952380952381
Other glioma - IHG - IHG	38635	5000	0	0	1.0	1.0	1.0
Other glioma - LGG MYB - MYB	38635	11000	9	0	0.9995910763778454	0.9991824870560451	1.0
Other glioma - LGG PA - PA MID	38635	18955	47	45	0.9975790747855376	0.9975265761498789	0.9976315789473684
Other glioma - LGG PA - PA PF	38635	56940	282	60	0.9970058307506435	0.9950718255216525	0.9989473684210526
Other glioma - LGG PA - PA/GG ST	38635	11862	301	138	0.9818317261929396	0.9752528159171258	0.9885
Other glioma - LGG SEGA - SEGA	38635	10500	78	0	0.9962994591517221	0.9926262053318208	1.0
Other glioma - PXA - PXA	38635	21986	277	14	0.9934256602580033	0.9875578313794188	0.9993636363636363
Pineal - PIN T - PB A	38635	4500	67	0	0.9926105657880225	0.9853295379899277	1.0
Pineal - PIN T - PB B	38635	11000	110	0	0.9950248756218906	0.9900990099009901	1.0
Pineal - PIN T - PPT	38635	9500	0	0	1.0	1.0	1.0
Pineal - PTPR - A	38635	4000	0	0	1.0	1.0	1.0
Pineal - PTPR - B	38635	11000	0	0	1.0	1.0	1.0
Plexus - PLEX - AD	38635	11000	0	0	1.0	1.0	1.0
Plexus - PLEX - PED A	38635	7500	0	0	1.0	1.0	1.0
Plexus - PLEX - PED B	38635	23000	0	0	1.0	1.0	1.0
Sella - CPH - ADM	38635	12500	0	0	1.0	1.0	1.0
Sella - CPH - PAP	38635	10000	0	0	1.0	1.0	1.0
Sella - PITAD ACTH - ACTH	38635	9000	70	0	0.9961261759822911	0.9922822491730982	1.0
Sella - PITAD FSH LH - FSH LH	38635	10500	404	0	0.9811250233601196	0.9629493763756419	1.0
Sella - PITAD PRL - PRL	38635	4000	2	0	0.9997500624843789	0.9995002498750625	1.0
Sella - PITAD STH - STH DNS A	38635	4469	2	31	0.9963214803254933	0.9995526727801387	0.9931111111111111
Sella - PITAD STH - STH DNS B	38635	5913	3	87	0.9924471299093656	0.9994929006085193	0.9855
Sella - PITAD STH - STH SPA	38635	8500	78	0	0.9954327204590702	0.9909069713219865	1.0
Sella - PITAD TSH - TSH	38635	4524	37	476	0.9463445246313147	0.9918877439158079	0.9048
Sella - PITUI SCO GCT - SCO GCT	38635	14500	4	0	0.9998620879878637	0.9997242140099283	1.0
Control - CONTR - ADENOPIT	43863	4500	0	0	1.0	1.0	1.0
Control - CONTR - CEBM	43863	4000	0	0	1.0	1.0	1.0
Control - CONTR - HEMI	43863	6500	89	0	0.993200397280159	0.9864926392472302	1.0
Control - CONTR - HYPTHAL	43863	4500	2	0	0.9997778271495223	0.9995557529986673	1.0
Control - CONTR - INFLAM	43863	12000	5	0	0.9997917100604041	0.9995835068721366	1.0
Control - CONTR - PINEAL	43863	6000	0	0	1.0	1.0	1.0
Control - CONTR - PONS	43863	6000	1	0	0.9999166736105325	0.9998333611064822	1.0
Control - CONTR - REACT	43863	11497	217	3	0.9905229602825881	0.9814751579306812	0.9997391304347826
Control - CONTR - WM	43863	4500	0	0	1.0	1.0	1.0
Embryonal - ATRT - MYC	43863	14500	61	0	0.9979009669316266	0.9958107272852139	1.0
Embryonal - ATRT - SHH	43863	23000	1	0	0.9999782613421447	0.9999565236294075	1.0
Embryonal - ATRT - TYR	43863	18500	0	0	1.0	1.0	1.0
Embryonal - CNS NB - FOXR2	43863	19500	3	0	0.9999230828397816	0.9998461775111521	1.0
Embryonal - ETMR - ETMR	43863	21500	0	0	1.0	1.0	1.0
Embryonal - HGNET - BCOR	43863	11500	0	0	1.0	1.0	1.0
Embryonal - MB G3G4 - G3	43863	38500	45	0	0.9994159257576741	0.9988325334025165	1.0
Embryonal - MB G3G4 - G4	43863	69000	0	0	1.0	1.0	1.0
Embryonal - MB SHH - CHL AD	43863	42000	0	0	1.0	1.0	1.0
Embryonal - MB SHH - INF	43863	26000	0	0	1.0	1.0	1.0
Embryonal - MB WNT - WNT	43863	19500	0	0	1.0	1.0	1.0
Ependymal - EPN - MPE	43863	14000	0	0	1.0	1.0	1.0
Ependymal - EPN - PF A	43863	45484	14	16	0.9996703224246687	0.9996922941667765	0.9996483516483516
Ependymal - EPN - PF B	43863	25500	13	0	0.9997451629976672	0.9994904558460392	1.0
Ependymal - EPN - RELA	43863	34781	50	219	0.9961478426486804	0.9985644971433493	0.9937428571428571
Ependymal - EPN - SPINE	43863	13500	0	0	1.0	1.0	1.0
Ependymal - EPN - YAP	43863	5500	0	0	1.0	1.0	1.0
Ependymal - SUBEPN - PF	43863	18500	18	0	0.9995137500675347	0.999027972783238	1.0
Ependymal - SUBEPN - SPINE	43863	4463	0	37	0.9958719178846368	1.0	0.9917777777777778
Ependymal - SUBEPN - ST	43863	9500	0	0	1.0	1.0	1.0
Glio-neuronal - CN - CN	43863	10500	0	0	1.0	1.0	1.0
Glio-neuronal - DLGNT - DLGNT	43863	3885	24	115	0.9824250853458085	0.9938603223330775	0.97125
Glio-neuronal - ENB - A	43863	11500	0	0	1.0	1.0	1.0
Glio-neuronal - ENB - B	43863	8000	0	0	1.0	1.0	1.0
Glio-neuronal - LGG - DIG/DIA	43863	4000	0	0	1.0	1.0	1.0
Glio-neuronal - LGG - DNT	43863	22000	176	0	0.9960159362549801	0.9920634920634921	1.0
Glio-neuronal - LGG - GG	43863	10233	1	267	0.9870743705990161	0.9999022864959938	0.9745714285714285
Glio-neuronal - LGG - RGNT	43863	4093	0	407	0.9526358664028861	1.0	0.9095555555555556
Glio-neuronal - LIPN - LIPN	43863	5000	0	0	1.0	1.0	1.0
Glio-neuronal - PGG - nC	43863	9500	0	0	1.0	1.0	1.0
Glio-neuronal - RETB - RETB	43863	9286	0	214	0.9886085382731822	1.0	0.9774736842105263
Glioblastoma - DMG - K27	43863	38501	155	499	0.9915782425054085	0.995990273178808	0.9872051282051282
Glioblastoma - GBM - G34	43863	20499	617	1	0.9851499423298731	0.9707804508429627	0.9999512195121951
Glioblastoma - GBM - MES	43863	28000	301	0	0.9946537361680965	0.9893643334157803	1.0
Glioblastoma - GBM - MID	43863	6827	0	173	0.9874882476314457	1.0	0.9752857142857143
Glioblastoma - GBM - MYCN	43863	7670	385	330	0.9554655870445344	0.952203600248293	0.95875
Glioblastoma - GBM - RTK I	43863	31986	299	14	0.9951310570117445	0.9907387331578132	0.9995625
Glioblastoma - GBM - RTK II	43863	71152	90	348	0.9969315268106094	0.998736700261082	0.9951328671328671
Glioblastoma - GBM - RTK III	43863	6153	34	347	0.9699692598723102	0.9945046064328431	0.9466153846153846
Glioma IDH - A IDH - A IDH	43863	38990	61	10	0.9990903383685027	0.9984379401295741	0.9997435897435898
Glioma IDH - A IDH - HG	43863	22925	76	75	0.9967174626638551	0.9966957958349637	0.9967391304347826
Glioma IDH - O IDH - O IDH	43863	40000	6	0	0.9999250056245782	0.9998500224966255	1.0
Haematopoeitic - LYMPHO - LYMPHO	43863	6500	0	0	1.0	1.0	1.0
Haematopoeitic - PLASMA - PLASMA	43863	4000	0	0	1.0	1.0	1.0
Melanocytic - MELAN - MELAN	43863	5997	18	3	0.9982521847690387	0.9970074812967581	0.9995
Melanocytic - MELCYT - MELCYT	43863	7500	3	0	0.9998000399920016	0.9996001599360256	1.0
Mesenchymal - CHORDM - CHORDM	43863	4494	0	6	0.9993328885923949	1.0	0.9986666666666667
Mesenchymal - EFT - CIC	43863	6497	362	3	0.9726775956284153	0.947222627205132	0.9995384615384615
Mesenchymal - EWS - EWS	43863	7000	62	0	0.9955909543450434	0.9912206173888417	1.0
Mesenchymal - HMB - HMB	43863	12500	0	0	1.0	1.0	1.0
Mesenchymal - MNG - MNG	43863	44502	2	498	0.9944136574901681	0.9999550602193061	0.9889333333333333
Mesenchymal - SFT HMPC - SFT HMPC	43863	8000	0	0	1.0	1.0	1.0
Nerve - SCHW - SCHW	43863	11494	1	6	0.9996955859969558	0.9999130056546325	0.9994782608695653
Nerve - SCHW - SCHW MEL	43863	3889	5	111	0.9853052951608817	0.9987159732922445	0.97225
Other glioma - ANA PA - ANA PA	43863	10490	165	10	0.9917277239423304	0.984514312529329	0.9990476190476191
Other glioma - CHGL - CHGL	43863	6000	0	0	1.0	1.0	1.0
Other glioma - HGNET - MN1	43863	10006	0	494	0.9759094899053935	1.0	0.952952380952381
Other glioma - IHG - IHG	43863	5000	0	0	1.0	1.0	1.0
Other glioma - LGG MYB - MYB	43863	11000	12	0	0.9994548428130111	0.9989102796948783	1.0
Other glioma - LGG PA - PA MID	43863	18955	46	45	0.9976053261756269	0.9975790747855376	0.9976315789473684
Other glioma - LGG PA - PA PF	43863	56948	251	52	0.9973467368365747	0.9956118113953041	0.9990877192982456
Other glioma - LGG PA - PA/GG ST	43863	11855	268	145	0.9828794096919952	0.9778932607440403	0.9879166666666667
Other glioma - LGG SEGA - SEGA	43863	10500	82	0	0.9961104259557917	0.9922509922509922	1.0
Other glioma - PXA - PXA	43863	21987	266	13	0.9936953426886312	0.9880465555206039	0.9994090909090909
Pineal - PIN T - PB A	43863	4500	71	0	0.992172858560247	0.9844672938087946	1.0
Pineal - PIN T - PB B	43863	11000	98	0	0.9955652095212236	0.9911695801045234	1.0
Pineal - PIN T - PPT	43863	9500	0	0	1.0	1.0	1.0
Pineal - PTPR - A	43863	4000	0	0	1.0	1.0	1.0
Pineal - PTPR - B	43863	11000	0	0	1.0	1.0	1.0
Plexus - PLEX - AD	43863	11000	0	0	1.0	1.0	1.0
Plexus - PLEX - PED A	43863	7500	0	0	1.0	1.0	1.0
Plexus - PLEX - PED B	43863	23000	0	0	1.0	1.0	1.0
Sella - CPH - ADM	43863	12500	0	0	1.0	1.0	1.0
Sella - CPH - PAP	43863	10000	0	0	1.0	1.0	1.0
Sella - PITAD ACTH - ACTH	43863	9000	71	0	0.9960710530684522	0.992172858560247	1.0
Sella - PITAD FSH LH - FSH LH	43863	10500	399	0	0.9813542688910697	0.9633911368015414	1.0
Sella - PITAD PRL - PRL	43863	4000	2	0	0.9997500624843789	0.9995002498750625	1.0
Sella - PITAD STH - STH DNS A	43863	4466	1	34	0.9960967993754879	0.9997761361092455	0.9924444444444445
Sella - PITAD STH - STH DNS B	43863	5912	2	88	0.9924458620110794	0.9996618194115657	0.9853333333333333
Sella - PITAD STH - STH SPA	43863	8500	80	0	0.9953161592505855	0.9906759906759907	1.0
Sella - PITAD TSH - TSH	43863	4528	40	472	0.9464882943143813	0.9912434325744308	0.9056
Sella - PITUI SCO GCT - SCO GCT	43863	14500	4	0	0.9998620879878637	0.9997242140099283	1.0
Control - CONTR - ADENOPIT	49324	4500	0	0	1.0	1.0	1.0
Control - CONTR - CEBM	49324	4000	0	0	1.0	1.0	1.0
Control - CONTR - HEMI	49324	6500	78	0	0.9940357852882704	0.9881422924901185	1.0
Control - CONTR - HYPTHAL	49324	4500	1	0	0.9998889012331963	0.9997778271495223	1.0
Control - CONTR - INFLAM	49324	12000	8	0	0.9996667777407531	0.9993337774816788	1.0
Control - CONTR - PINEAL	49324	6000	0	0	1.0	1.0	1.0
Control - CONTR - PONS	49324	6000	0	0	1.0	1.0	1.0
Control - CONTR - REACT	49324	11495	226	5	0.9900521080056846	0.9807183687398686	0.9995652173913043
Control - CONTR - WM	49324	4500	0	0	1.0	1.0	1.0
Embryonal - ATRT - MYC	49324	14500	55	0	0.9981070383754947	0.9962212298179319	1.0
Embryonal - ATRT - SHH	49324	23000	1	0	0.9999782613421447	0.9999565236294075	1.0
Embryonal - ATRT - TYR	49324	18500	0	0	1.0	1.0	1.0
Embryonal - CNS NB - FOXR2	49324	19500	0	0	1.0	1.0	1.0
Embryonal - ETMR - ETMR	49324	21500	0	0	1.0	1.0	1.0
Embryonal - HGNET - BCOR	49324	11500	0	0	1.0	1.0	1.0
Embryonal - MB G3G4 - G3	49324	38500	43	0	0.9994418701244759	0.9988843629193368	1.0
Embryonal - MB G3G4 - G4	49324	69000	0	0	1.0	1.0	1.0
Embryonal - MB SHH - CHL AD	49324	42000	0	0	1.0	1.0	1.0
Embryonal - MB SHH - INF	49324	26000	0	0	1.0	1.0	1.0
Embryonal - MB WNT - WNT	49324	19500	0	0	1.0	1.0	1.0
Ependymal - EPN - MPE	49324	14000	0	0	1.0	1.0	1.0
Ependymal - EPN - PF A	49324	45492	3	8	0.999879114237046	0.9999340586877679	0.9998241758241758
Ependymal - EPN - PF B	49324	25500	3	0	0.9999411799305923	0.9998823667803788	1.0
Ependymal - EPN - RELA	49324	34809	78	191	0.9961509293573912	0.9977642101642445	0.9945428571428572
Ependymal - EPN - SPINE	49324	13500	0	0	1.0	1.0	1.0
Ependymal - EPN - YAP	49324	5500	0	0	1.0	1.0	1.0
Ependymal - SUBEPN - PF	49324	18500	31	0	0.9991628635467581	0.9983271275160541	1.0
Ependymal - SUBEPN - SPINE	49324	4461	0	39	0.995647807164379	1.0	0.9913333333333333
Ependymal - SUBEPN - ST	49324	9500	0	0	1.0	1.0	1.0
Glio-neuronal - CN - CN	49324	10500	0	0	1.0	1.0	1.0
Glio-neuronal - DLGNT - DLGNT	49324	3886	12	114	0.9840465940744493	0.9969214982042073	0.9715
Glio-neuronal - ENB - A	49324	11500	0	0	1.0	1.0	1.0
Glio-neuronal - ENB - B	49324	8000	0	0	1.0	1.0	1.0
Glio-neuronal - LGG - DIG/DIA	49324	4000	0	0	1.0	1.0	1.0
Glio-neuronal - LGG - DNT	49324	22000	177	0	0.995993390225683	0.9920187581728818	1.0
Glio-neuronal - LGG - GG	49324	10247	0	253	0.9878054658504845	1.0	0.9759047619047619
Glio-neuronal - LGG - RGNT	49324	4096	0	404	0.9530013959981387	1.0	0.9102222222222223
Glio-neuronal - LIPN - LIPN	49324	5000	0	0	1.0	1.0	1.0
Glio-neuronal - PGG - nC	49324	9500	0	0	1.0	1.0	1.0
Glio-neuronal - RETB - RETB	49324	9299	1	201	0.9892553191489362	0.9998924731182796	0.9788421052631578
Glioblastoma - DMG - K27	49324	38514	153	486	0.9917725674997103	0.996043137559159	0.9875384615384616
Glioblastoma - GBM - G34	49324	20500	636	0	0.9847247574214621	0.9699091597274792	1.0
Glioblastoma - GBM - MES	49324	27999	285	1	0.9949186269632577	0.9899236317352567	0.9999642857142857
Glioblastoma - GBM - MID	49324	6844	1	156	0.9886601661249549	0.9998539079620161	0.9777142857142858
Glioblastoma - GBM - MYCN	49324	7620	384	380	0.9522619345163709	0.952023988005997	0.9525
Glioblastoma - GBM - RTK I	49324	31988	282	12	0.9954255484674032	0.9912612333436629	0.999625
Glioblastoma - GBM - RTK II	49324	71165	98	335	0.9969670012538263	0.998624812314946	0.9953146853146854
Glioblastoma - GBM - RTK III	49324	6141	19	359	0.9701421800947867	0.9969155844155844	0.9447692307692308
Glioma IDH - A IDH - A IDH	49324	38994	81	6	0.9988856868395773	0.9979270633397312	0.9998461538461538
Glioma IDH - A IDH - HG	49324	22935	58	65	0.9973256799947818	0.9974774931500892	0.9971739130434782
Glioma IDH - O IDH - O IDH	49324	40000	7	0	0.9999125076555802	0.9998250306196416	1.0
Haematopoeitic - LYMPHO - LYMPHO	49324	6500	0	0	1.0	1.0	1.0
Haematopoeitic - PLASMA - PLASMA	49324	4000	0	0	1.0	1.0	1.0
Melanocytic - MELAN - MELAN	49324	5994	13	6	0.9984175897393187	0.9978358581654736	0.999
Melanocytic - MELCYT - MELCYT	49324	7500	6	0	0.9996001599360256	0.9992006394884093	1.0
Mesenchymal - CHORDM - CHORDM	49324	4491	0	9	0.998998998998999	1.0	0.998
Mesenchymal - EFT - CIC	49324	6499	378	1	0.9716677879943186	0.945034171877272	0.9998461538461538
Mesenchymal - EWS - EWS	49324	7000	57	0	0.9959450807426905	0.9919229134193	1.0
Mesenchymal - HMB - HMB	49324	12500	0	0	1.0	1.0	1.0
Mesenchymal - MNG - MNG	49324	44500	1	500	0.9944022971810371	0.999977528594863	0.9888888888888889
Mesenchymal - SFT HMPC - SFT HMPC	49324	8000	0	0	1.0	1.0	1.0
Nerve - SCHW - SCHW	49324	11493	0	7	0.9996955595181142	1.0	0.9993913043478261
Nerve - SCHW - SCHW MEL	49324	3867	5	133	0.9824695121951219	0.9987086776859504	0.96675
Other glioma - ANA PA - ANA PA	49324	10488	171	12	0.9913511980717425	0.983957219251337	0.9988571428571429
Other glioma - CHGL - CHGL	49324	6000	0	0	1.0	1.0	1.0
Other glioma - HGNET - MN1	49324	10007	1	493	0.9759118392822314	0.9999000799360511	0.953047619047619
Other glioma - IHG - IHG	49324	5000	0	0	1.0	1.0	1.0
Other glioma - LGG MYB - MYB	49324	11000	13	0	0.9994094398764366	0.9988195768637065	1.0
Other glioma - LGG PA - PA MID	49324	18971	42	29	0.9981322179254466	0.9977909851154473	0.9984736842105263
Other glioma - LGG PA - PA PF	49324	56955	272	45	0.9972248242534603	0.9952469987942755	0.9992105263157894
Other glioma - LGG PA - PA/GG ST	49324	11863	248	137	0.9840321844801128	0.9795227479151185	0.9885833333333334
Other glioma - LGG SEGA - SEGA	49324	10500	70	0	0.9966777408637874	0.9933774834437086	1.0
Other glioma - PXA - PXA	49324	21980	248	20	0.9939404901872118	0.9888429008457801	0.9990909090909091
Pineal - PIN T - PB A	49324	4499	71	1	0.9920617420066152	0.9844638949671772	0.9997777777777778
Pineal - PIN T - PB B	49324	11000	88	0	0.9960159362549801	0.9920634920634921	1.0
Pineal - PIN T - PPT	49324	9499	0	1	0.9999473656508238	1.0	0.9998947368421053
Pineal - PTPR - A	49324	4000	0	0	1.0	1.0	1.0
Pineal - PTPR - B	49324	11000	0	0	1.0	1.0	1.0
Plexus - PLEX - AD	49324	11000	0	0	1.0	1.0	1.0
Plexus - PLEX - PED A	49324	7500	0	0	1.0	1.0	1.0
Plexus - PLEX - PED B	49324	23000	0	0	1.0	1.0	1.0
Sella - CPH - ADM	49324	12500	0	0	1.0	1.0	1.0
Sella - CPH - PAP	49324	10000	1	0	0.999950002499875	0.9999000099990001	1.0
Sella - PITAD ACTH - ACTH	49324	9000	55	0	0.9969537524231514	0.9939260077305356	1.0
Sella - PITAD FSH LH - FSH LH	49324	10500	424	0	0.9802091112770724	0.9611863786158916	1.0
Sella - PITAD PRL - PRL	49324	4000	2	0	0.9997500624843789	0.9995002498750625	1.0
Sella - PITAD STH - STH DNS A	49324	4471	1	29	0.9966562639322336	0.9997763864042933	0.9935555555555555
Sella - PITAD STH - STH DNS B	49324	5903	0	97	0.9918507939174998	1.0	0.9838333333333333
Sella - PITAD STH - STH SPA	49324	8500	82	0	0.9951996253366117	0.9904451176881846	1.0
Sella - PITAD TSH - TSH	49324	4521	41	479	0.945618071533152	0.9910127137220517	0.9042
Sella - PITUI SCO GCT - SCO GCT	49324	14500	3	0	0.9998965624245768	0.9997931462456043	1.0
Control - CONTR - ADENOPIT	54507	4500	0	0	1.0	1.0	1.0
Control - CONTR - CEBM	54507	4000	0	0	1.0	1.0	1.0
Control - CONTR - HEMI	54507	6500	72	0	0.9944920440636474	0.9890444309190505	1.0
Control - CONTR - HYPTHAL	54507	4500	2	0	0.9997778271495223	0.9995557529986673	1.0
Control - CONTR - INFLAM	54507	12000	4	0	0.9998333611064822	0.9996667777407531	1.0
Control - CONTR - PINEAL	54507	6000	0	0	1.0	1.0	1.0
Control - CONTR - PONS	54507	6000	0	0	1.0	1.0	1.0
Control - CONTR - REACT	54507	11496	198	4	0.9912908510821764	0.9830682401231401	0.9996521739130435
Control - CONTR - WM	54507	4500	0	0	1.0	1.0	1.0
Embryonal - ATRT - MYC	54507	14500	51	0	0.9982444666276548	0.9964950862483678	1.0
Embryonal - ATRT - SHH	54507	23000	0	0	1.0	1.0	1.0
Embryonal - ATRT - TYR	54507	18500	0	0	1.0	1.0	1.0
Embryonal - CNS NB - FOXR2	54507	19500	0	0	1.0	1.0	1.0
Embryonal - ETMR - ETMR	54507	21500	0	0	1.0	1.0	1.0
Embryonal - HGNET - BCOR	54507	11500	0	0	1.0	1.0	1.0
Embryonal - MB G3G4 - G3	54507	38500	46	0	0.9994029540793812	0.9988066206610284	1.0
Embryonal - MB G3G4 - G4	54507	69000	0	0	1.0	1.0	1.0
Embryonal - MB SHH - CHL AD	54507	42000	1	0	0.9999880953798169	0.9999761910430705	1.0
Embryonal - MB SHH - INF	54507	26000	0	0	1.0	1.0	1.0
Embryonal - MB WNT - WNT	54507	19500	0	0	1.0	1.0	1.0
Ependymal - EPN - MPE	54507	14000	0	0	1.0	1.0	1.0
Ependymal - EPN - PF A	54507	45489	7	11	0.9998021891072135	0.9998461403200282	0.9997582417582418
Ependymal - EPN - PF B	54507	25500	8	0	0.9998431618569636	0.9996863729026187	1.0
Ependymal - EPN - RELA	54507	34803	76	197	0.9960932468982098	0.9978210384472032	0.9943714285714286
Ependymal - EPN - SPINE	54507	13500	0	0	1.0	1.0	1.0
Ependymal - EPN - YAP	54507	5500	0	0	1.0	1.0	1.0
Ependymal - SUBEPN - PF	54507	18500	19	0	0.999486750047273	0.9989740266753064	1.0
Ependymal - SUBEPN - SPINE	54507	4473	0	27	0.9969909729187563	1.0	0.994
Ependymal - SUBEPN - ST	54507	9500	0	0	1.0	1.0	1.0
Glio-neuronal - CN - CN	54507	10500	0	0	1.0	1.0	1.0
Glio-neuronal - DLGNT - DLGNT	54507	3899	18	101	0.9849690539345711	0.9954046464130712	0.97475
Glio-neuronal - ENB - A	54507	11500	0	0	1.0	1.0	1.0
Glio-neuronal - ENB - B	54507	8000	0	0	1.0	1.0	1.0
Glio-neuronal - LGG - DIG/DIA	54507	4000	0	0	1.0	1.0	1.0
Glio-neuronal - LGG - DNT	54507	22000	168	0	0.9961963412425285	0.9924215084806929	1.0
Glio-neuronal - LGG - GG	54507	10258	0	242	0.9883418441082956	1.0	0.9769523809523809
Glio-neuronal - LGG - RGNT	54507	4099	1	401	0.9532558139534884	0.9997560975609756	0.9108888888888889
Glio-neuronal - LIPN - LIPN	54507	5000	0	0	1.0	1.0	1.0
Glio-neuronal - PGG - nC	54507	9500	0	0	1.0	1.0	1.0
Glio-neuronal - RETB - RETB	54507	9272	0	228	0.9878542510121457	1.0	0.976
Glioblastoma - DMG - K27	54507	38493	157	507	0.9914488087572441	0.9959379042690815	0.987
Glioblastoma - GBM - G34	54507	20500	620	0	0.9851033157135992	0.9706439393939394	1.0
Glioblastoma - GBM - MES	54507	28000	301	0	0.9946537361680965	0.9893643334157803	1.0
Glioblastoma - GBM - MID	54507	6824	0	176	0.9872685185185185	1.0	0.9748571428571429
Glioblastoma - GBM - MYCN	54507	7624	362	376	0.9538346052796197	0.9546706736789381	0.953
Glioblastoma - GBM - RTK I	54507	31986	273	14	0.9955336995595948	0.9915372454198829	0.9995625
Glioblastoma - GBM - RTK II	54507	71160	88	340	0.9970017093059097	0.9987648776105996	0.9952447552447552
Glioblastoma - GBM - RTK III	54507	6203	18	297	0.9752377957707727	0.9971065745057065	0.9543076923076923
Glioma IDH - A IDH - A IDH	54507	38998	60	2	0.9992057188244639	0.9984638230324133	0.999948717948718
Glioma IDH - A IDH - HG	54507	22942	93	58	0.9967198870424677	0.995962665509008	0.9974782608695653
Glioma IDH - O IDH - O IDH	54507	40000	1	0	0.999987500156248	0.9999750006249843	1.0
Haematopoeitic - LYMPHO - LYMPHO	54507	6500	0	0	1.0	1.0	1.0
Haematopoeitic - PLASMA - PLASMA	54507	4000	0	0	1.0	1.0	1.0
Melanocytic - MELAN - MELAN	54507	5997	13	3	0.9986677768526229	0.9978369384359401	0.9995
Melanocytic - MELCYT - MELCYT	54507	7500	3	0	0.9998000399920016	0.9996001599360256	1.0
Mesenchymal - CHORDM - CHORDM	54507	4496	0	4	0.9995553579368608	1.0	0.9991111111111111
Mesenchymal - EFT - CIC	54507	6499	385	1	0.9711595935445307	0.9440732132481116	0.9998461538461538
Mesenchymal - EWS - EWS	54507	7000	51	0	0.9963703650985695	0.992766983406609	1.0
Mesenchymal - HMB - HMB	54507	12500	0	0	1.0	1.0	1.0
Mesenchymal - MNG - MNG	54507	44500	1	500	0.9944022971810371	0.999977528594863	0.9888888888888889
Mesenchymal - SFT HMPC - SFT HMPC	54507	8000	0	0	1.0	1.0	1.0
Nerve - SCHW - SCHW	54507	11493	0	7	0.9996955595181142	1.0	0.9993913043478261
Nerve - SCHW - SCHW MEL	54507	3883	2	117	0.9849080532656943	0.9994851994851995	0.97075
Other glioma - ANA PA - ANA PA	54507	10491	186	9	0.990791896869245	0.9825793762292779	0.9991428571428571
Other glioma - CHGL - CHGL	54507	6000	0	0	1.0	1.0	1.0
Other glioma - HGNET - MN1	54507	10010	0	490	0.9761092150170648	1.0	0.9533333333333334
Other glioma - IHG - IHG	54507	5000	0	0	1.0	1.0	1.0
Other glioma - LGG MYB - MYB	54507	11000	6	0	0.999727347087158	0.9994548428130111	1.0
Other glioma - LGG PA - PA MID	54507	18972	37	28	0.9982898787129364	0.9980535535798832	0.9985263157894737
Other glioma - LGG PA - PA PF	54507	56971	246	29	0.9975923023718011	0.9957005784993971	0.9994912280701754
Other glioma - LGG PA - PA/GG ST	54507	11869	238	131	0.9846932426266229	0.9803419509374742	0.9890833333333333
Other glioma - LGG SEGA - SEGA	54507	10500	75	0	0.99644128113879	0.9929078014184397	1.0
Other glioma - PXA - PXA	54507	21989	239	11	0.9943474721895632	0.989247795573151	0.9995
Pineal - PIN T - PB A	54507	4500	77	0	0.9915170210421945	0.9831767533318768	1.0
Pineal - PIN T - PB B	54507	11000	106	0	0.9952049217407039	0.990455609580407	1.0
Pineal - PIN T - PPT	54507	9499	0	1	0.9999473656508238	1.0	0.9998947368421053
Pineal - PTPR - A	54507	4000	0	0	1.0	1.0	1.0
Pineal - PTPR - B	54507	11000	0	0	1.0	1.0	1.0
Plexus - PLEX - AD	54507	11000	0	0	1.0	1.0	1.0
Plexus - PLEX - PED A	54507	7500	0	0	1.0	1.0	1.0
Plexus - PLEX - PED B	54507	23000	0	0	1.0	1.0	1.0
Sella - CPH - ADM	54507	12500	0	0	1.0	1.0	1.0
Sella - CPH - PAP	54507	10000	1	0	0.999950002499875	0.9999000099990001	1.0
Sella - PITAD ACTH - ACTH	54507	9000	50	0	0.997229916897507	0.994475138121547	1.0
Sella - PITAD FSH LH - FSH LH	54507	10500	431	0	0.9798889459194624	0.9605708535358156	1.0
Sella - PITAD PRL - PRL	54507	4000	3	0	0.9996251405722854	0.9992505620784412	1.0
Sella - PITAD STH - STH DNS A	54507	4475	2	25	0.9969923136905425	0.999553272280545	0.9944444444444445
Sella - PITAD STH - STH DNS B	54507	5923	0	77	0.9935418938186698	1.0	0.9871666666666666
Sella - PITAD STH - STH SPA	54507	8500	66	0	0.9961326614320872	0.9922951202428204	1.0
Sella - PITAD TSH - TSH	54507	4517	33	483	0.9459685863874345	0.9927472527472527	0.9034
Sella - PITUI SCO GCT - SCO GCT	54507	14500	2	0	0.9999310392386732	0.9998620879878637	1.0
Control - CONTR - ADENOPIT	59910	4500	0	0	1.0	1.0	1.0
Control - CONTR - CEBM	59910	4000	0	0	1.0	1.0	1.0
Control - CONTR - HEMI	59910	6500	64	0	0.9951010410287814	0.9902498476538696	1.0
Control - CONTR - HYPTHAL	59910	4500	2	0	0.9997778271495223	0.9995557529986673	1.0
Control - CONTR - INFLAM	59910	12000	1	0	0.9999583350693722	0.9999166736105325	1.0
Control - CONTR - PINEAL	59910	6000	0	0	1.0	1.0	1.0
Control - CONTR - PONS	59910	6000	0	0	1.0	1.0	1.0
Control - CONTR - REACT	59910	11497	194	3	0.9915053253417274	0.9834060388332906	0.9997391304347826
Control - CONTR - WM	59910	4500	0	0	1.0	1.0	1.0
Embryonal - ATRT - MYC	59910	14500	52	0	0.9982101060167975	0.9964266080263882	1.0
Embryonal - ATRT - SHH	59910	23000	0	0	1.0	1.0	1.0
Embryonal - ATRT - TYR	59910	18500	0	0	1.0	1.0	1.0
Embryonal - CNS NB - FOXR2	59910	19500	1	0	0.9999743596318044	0.9999487205784319	1.0
Embryonal - ETMR - ETMR	59910	21500	0	0	1.0	1.0	1.0
Embryonal - HGNET - BCOR	59910	11500	0	0	1.0	1.0	1.0
Embryonal - MB G3G4 - G3	59910	38500	40	0	0.9994807892004154	0.9989621172807472	1.0
Embryonal - MB G3G4 - G4	59910	69000	0	0	1.0	1.0	1.0
Embryonal - MB SHH - CHL AD	59910	42000	0	0	1.0	1.0	1.0
Embryonal - MB SHH - INF	59910	26000	0	0	1.0	1.0	1.0
Embryonal - MB WNT - WNT	59910	19500	0	0	1.0	1.0	1.0
Ependymal - EPN - MPE	59910	14000	0	0	1.0	1.0	1.0
Ependymal - EPN - PF A	59910	45490	11	10	0.9997692333051286	0.999758247071493	0.9997802197802198
Ependymal - EPN - PF B	59910	25500	6	0	0.9998823667803788	0.9997647612326511	1.0
Ependymal - EPN - RELA	59910	34798	82	202	0.9959358900973097	0.9976490825688074	0.9942285714285715
Ependymal - EPN - SPINE	59910	13500	0	0	1.0	1.0	1.0
Ependymal - EPN - YAP	59910	5500	0	0	1.0	1.0	1.0
Ependymal - SUBEPN - PF	59910	18500	27	0	0.999270802387447	0.9985426674583041	1.0
Ependymal - SUBEPN - SPINE	59910	4458	0	42	0.9953114534494307	1.0	0.9906666666666667
Ependymal - SUBEPN - ST	59910	9500	0	0	1.0	1.0	1.0
Glio-neuronal - CN - CN	59910	10500	0	0	1.0	1.0	1.0
Glio-neuronal - DLGNT - DLGNT	59910	3898	17	102	0.9849652558433354	0.9956577266922094	0.9745
Glio-neuronal - ENB - A	59910	11499	0	1	0.999956519848689	1.0	0.9999130434782608
Glio-neuronal - ENB - B	59910	8000	1	0	0.9999375039060059	0.9998750156230471	1.0
Glio-neuronal - LGG - DIG/DIA	59910	4000	0	0	1.0	1.0	1.0
Glio-neuronal - LGG - DNT	59910	22000	175	0	0.9960384833050367	0.992108229988726	1.0
Glio-neuronal - LGG - GG	59910	10261	0	239	0.9884880304416935	1.0	0.9772380952380952
Glio-neuronal - LGG - RGNT	59910	4116	0	384	0.9554317548746518	1.0	0.9146666666666666
Glio-neuronal - LIPN - LIPN	59910	5000	0	0	1.0	1.0	1.0
Glio-neuronal - PGG - nC	59910	9500	0	0	1.0	1.0	1.0
Glio-neuronal - RETB - RETB	59910	9263	0	237	0.9873687576613548	1.0	0.9750526315789474
Glioblastoma - DMG - K27	59910	38494	153	506	0.9915128723582366	0.9960410898646725	0.987025641025641
Glioblastoma - GBM - G34	59910	20500	635	0	0.9847484087906809	0.9699550508634965	1.0
Glioblastoma - GBM - MES	59910	27999	331	1	0.9941061601278182	0.9883162725026474	0.9999642857142857
Glioblastoma - GBM - MID	59910	6826	0	174	0.9874150151887747	1.0	0.9751428571428571
Glioblastoma - GBM - MYCN	59910	7632	368	368	0.954	0.954	0.954
Glioblastoma - GBM - RTK I	59910	31996	278	4	0.9956125338394997	0.9913862551899362	0.999875
Glioblastoma - GBM - RTK II	59910	71151	78	349	0.9970083164598645	0.9989049404034873	0.9951188811188811
Glioblastoma - GBM - RTK III	59910	6189	17	311	0.9741854242090351	0.9972607154366742	0.9521538461538461
Glioma IDH - A IDH - A IDH	59910	38999	66	1	0.9991417408569782	0.9983105081274798	0.9999743589743589
Glioma IDH - A IDH - HG	59910	22953	68	47	0.9975011407835553	0.9970461752313106	0.9979565217391304
Glioma IDH - O IDH - O IDH	59910	40000	4	0	0.999950002499875	0.9999000099990001	1.0
Haematopoeitic - LYMPHO - LYMPHO	59910	6500	0	0	1.0	1.0	1.0
Haematopoeitic - PLASMA - PLASMA	59910	4000	0	0	1.0	1.0	1.0
Melanocytic - MELAN - MELAN	59910	5996	11	4	0.9987507287415675	0.9981688030630931	0.9993333333333333
Melanocytic - MELCYT - MELCYT	59910	7500	4	0	0.9997334044254865	0.9994669509594882	1.0
Mesenchymal - CHORDM - CHORDM	59910	4498	0	2	0.9997777283840854	1.0	0.9995555555555555
Mesenchymal - EFT - CIC	59910	6500	376	0	0.97188995215311	0.9453170447934846	1.0
Mesenchymal - EWS - EWS	59910	7000	61	0	0.9956617594765664	0.991360997025917	1.0
Mesenchymal - HMB - HMB	59910	12500	0	0	1.0	1.0	1.0
Mesenchymal - MNG - MNG	59910	44500	0	500	0.994413407821229	1.0	0.9888888888888889
Mesenchymal - SFT HMPC - SFT HMPC	59910	8000	0	0	1.0	1.0	1.0
Nerve - SCHW - SCHW	59910	11500	0	0	1.0	1.0	1.0
Nerve - SCHW - SCHW MEL	59910	3901	0	99	0.9874699405138591	1.0	0.97525
Other glioma - ANA PA - ANA PA	59910	10491	162	9	0.9919160402779748	0.9847930160518164	0.9991428571428571
Other glioma - CHGL - CHGL	59910	6000	0	0	1.0	1.0	1.0
Other glioma - HGNET - MN1	59910	10007	1	493	0.9759118392822314	0.9999000799360511	0.953047619047619
Other glioma - IHG - IHG	59910	5000	0	0	1.0	1.0	1.0
Other glioma - LGG MYB - MYB	59910	11000	4	0	0.9998182148700236	0.9996364958197019	1.0
Other glioma - LGG PA - PA MID	59910	18965	38	35	0.9980790990184986	0.9980003157396201	0.9981578947368421
Other glioma - LGG PA - PA PF	59910	56957	227	43	0.9976353955019968	0.9960303581421377	0.9992456140350877
Other glioma - LGG PA - PA/GG ST	59910	11854	248	146	0.9836528088955273	0.979507519418278	0.9878333333333333
Other glioma - LGG SEGA - SEGA	59910	10500	88	0	0.9958270106221547	0.9916887041934265	1.0
Other glioma - PXA - PXA	59910	21982	238	18	0.9942107643600181	0.9892889288928893	0.9991818181818182
Pineal - PIN T - PB A	59910	4500	94	0	0.9896635144051023	0.979538528515455	1.0
Pineal - PIN T - PB B	59910	11000	103	0	0.9953399990951455	0.9907232279564082	1.0
Pineal - PIN T - PPT	59910	9500	0	0	1.0	1.0	1.0
Pineal - PTPR - A	59910	4000	0	0	1.0	1.0	1.0
Pineal - PTPR - B	59910	11000	0	0	1.0	1.0	1.0
Plexus - PLEX - AD	59910	11000	0	0	1.0	1.0	1.0
Plexus - PLEX - PED A	59910	7500	0	0	1.0	1.0	1.0
Plexus - PLEX - PED B	59910	23000	0	0	1.0	1.0	1.0
Sella - CPH - ADM	59910	12500	0	0	1.0	1.0	1.0
Sella - CPH - PAP	59910	10000	2	0	0.9999000099990001	0.9998000399920016	1.0
Sella - PITAD ACTH - ACTH	59910	9000	45	0	0.9975062344139651	0.9950248756218906	1.0
Sella - PITAD FSH LH - FSH LH	59910	10500	442	0	0.9793862512825297	0.9596051910071285	1.0
Sella - PITAD PRL - PRL	59910	4000	3	0	0.9996251405722854	0.9992505620784412	1.0
Sella - PITAD STH - STH DNS A	59910	4469	0	31	0.9965436503512097	1.0	0.9931111111111111
Sella - PITAD STH - STH DNS B	59910	5909	1	91	0.9922753988245172	0.9998307952622674	0.9848333333333333
Sella - PITAD STH - STH SPA	59910	8500	84	0	0.9950831187075626	0.9902143522833178	1.0
Sella - PITAD TSH - TSH	59910	4512	35	488	0.9452183932125275	0.9923026171101825	0.9024
Sella - PITUI SCO GCT - SCO GCT	59910	14500	2	0	0.9999310392386732	0.9998620879878637	1.0

### Sheet: Family (top1)
Label	Average measured CpG sites	True positive	False positive	False negative	F1-Score	Recall	Precision
Control	2843	56339	8149	3161	0.9087814949833855	0.873635405036596	0.946873949579832
Embryonal	2843	301678	2624	1822	0.9926851178508791	0.9913769873349502	0.993996705107084
Ependymal	2843	168481	2929	3019	0.9826543407891284	0.9829123155008459	0.982396501457726
Glio-neuronal	2843	92226	9257	6774	0.9200381079692542	0.9087827517909404	0.9315757575757576
Glioblastoma	2843	204499	5768	8001	0.9674312328067233	0.9725682108937684	0.9623482352941176
Glioma IDH	2843	98871	2145	3129	0.9740217519801395	0.9787657400807793	0.9693235294117647
Haematopoeitic	2843	10405	143	95	0.9886925123527176	0.9864429275692075	0.9909523809523809
Melanocytic	2843	12837	734	663	0.9483949613978058	0.9459140814973105	0.9508888888888889
Mesenchymal	2843	80522	1036	2978	0.9756812756727938	0.9872973834571716	0.9643353293413174
Nerve	2843	13885	1449	1615	0.9006291755853928	0.905504108517021	0.8958064516129032
Other glioma	2843	149485	12654	14015	0.918102561425382	0.9219558526942931	0.9142813455657492
Pineal	2843	37313	1786	2687	0.9434506125235465	0.9543210823806235	0.932825
Plexus	2843	40419	831	1081	0.9768942598187311	0.9798545454545454	0.9739518072289156
Sella	2843	82474	1561	2026	0.9787165870590678	0.9814244064972928	0.9760236686390532
Control	8109	58002	4725	1498	0.9490865357081496	0.9246735855373284	0.9748235294117648
Embryonal	8109	303325	605	175	0.9987159014207398	0.9980094100615273	0.9994233937397035
Ependymal	8109	170682	663	818	0.9956802636760052	0.9961306136741661	0.9952303206997084
Glio-neuronal	8109	95807	4035	3193	0.9636495307832349	0.9595861461108551	0.9677474747474748
Glioblastoma	8109	208840	2780	3660	0.9848156182212582	0.9868632454399395	0.9827764705882353
Glioma IDH	8109	100165	886	1835	0.9865994257600307	0.9912321501024235	0.9820098039215687
Haematopoeitic	8109	10498	6	2	0.9996191201675871	0.9994287890327495	0.9998095238095238
Melanocytic	8109	13260	329	240	0.9789951640887445	0.9757892412981087	0.9822222222222222
Mesenchymal	8109	82374	159	1126	0.9922605747050285	0.9980734978735778	0.9865149700598802
Nerve	8109	14718	454	782	0.9597026604068858	0.9700764566306354	0.9495483870967742
Other glioma	8109	156772	6541	6728	0.9593987999253396	0.9599480751685414	0.9588501529051988
Pineal	8109	38376	561	1624	0.9723196979870022	0.9855921103320749	0.9594
Plexus	8109	41345	131	155	0.996553220208253	0.9968415469187	0.9962650602409638
Sella	8109	84067	394	433	0.9951053793478969	0.9953351250873184	0.9948757396449704
Control	13238	58366	4110	1134	0.9570079359874074	0.9342147384595685	0.9809411764705882
Embryonal	13238	303418	420	82	0.9991734421360099	0.9986176844239364	0.9997298187808896
Ependymal	13238	170873	377	627	0.9970707512764405	0.9977985401459853	0.9963440233236152
Glio-neuronal	13238	96245	3125	2755	0.9703584211322277	0.9685518768239911	0.9721717171717171
Glioblastoma	13238	209378	2518	3122	0.986710525075637	0.9881168120209914	0.9853082352941176
Glioma IDH	13238	100300	766	1700	0.9878561649906927	0.9924207943324165	0.9833333333333333
Haematopoeitic	13238	10500	4	0	0.9998095600837935	0.9996191926884996	1.0
Melanocytic	13238	13334	284	166	0.9834058558890774	0.9791452489352328	0.9877037037037038
Mesenchymal	13238	82725	120	775	0.9946196158586071	0.9985515118594966	0.9907185628742515
Nerve	13238	14803	266	697	0.9684974974647519	0.9823478664808547	0.9550322580645161
Other glioma	13238	157990	5449	5510	0.9664799855630561	0.9666603442262862	0.9662996941896025
Pineal	13238	38659	452	1341	0.9773356423253403	0.9884431489862187	0.966475
Plexus	13238	41417	63	83	0.9982405398891299	0.9984811957569913	0.998
Sella	13238	84274	264	226	0.997101243507377	0.9968771440062457	0.9973254437869823
Control	17987	58444	3807	1056	0.9600578229336926	0.9388443559139612	0.9822521008403361
Embryonal	17987	303446	331	54	0.9993660224246925	0.9989103849205173	0.9998220757825371
Ependymal	17987	170932	252	568	0.9976071249314237	0.9985278998037199	0.9966880466472303
Glio-neuronal	17987	96349	2746	2651	0.9727554961003559	0.9722892174176295	0.9732222222222222
Glioblastoma	17987	209717	2345	2783	0.9879216698621167	0.98894191321406	0.9869035294117647
Glioma IDH	17987	100407	638	1593	0.9890122879164717	0.993685981493394	0.9843823529411765
Haematopoeitic	17987	10500	0	0	1.0	1.0	1.0
Melanocytic	17987	13410	234	90	0.9880636604774535	0.9828496042216359	0.9933333333333333
Mesenchymal	17987	82851	81	649	0.9956138242645645	0.9990232961944726	0.9922275449101796
Nerve	17987	14904	167	596	0.9750417061921429	0.9889191161833986	0.9615483870967741
Other glioma	17987	158494	5153	5006	0.9689466814612392	0.9685114911975166	0.9693822629969419
Pineal	17987	38754	431	1246	0.9788217465429059	0.9890008931989281	0.96885
Plexus	17987	41459	52	41	0.9988796665502162	0.9987473199874732	0.9990120481927711
Sella	17987	84346	250	154	0.997610824620334	0.9970447775308525	0.9981775147928994
Control	22800	58516	3608	984	0.9622442938893639	0.9419226064001031	0.9834621848739495
Embryonal	22800	303474	295	26	0.9994714039412518	0.9990288673301094	0.9999143327841845
Ependymal	22800	170985	242	515	0.9977912449267201	0.9985866714945657	0.996997084548105
Glio-neuronal	22800	96470	2420	2530	0.9749861033907726	0.9755283648498332	0.9744444444444444
Glioblastoma	22800	209819	2261	2681	0.9883602619058834	0.9893389287061486	0.9873835294117647
Glioma IDH	22800	100428	621	1572	0.9891996513156923	0.9938544666448951	0.9845882352941177
Haematopoeitic	22800	10500	1	0	0.9999523832198467	0.999904770974193	1.0
Melanocytic	22800	13439	238	61	0.9889980498215403	0.9825985230679243	0.9954814814814815
Mesenchymal	22800	82918	88	582	0.9959761209806253	0.9989398356745296	0.9930299401197604
Nerve	22800	14939	118	561	0.9777792322544753	0.9921631135020257	0.9638064516129032
Other glioma	22800	158886	4933	4614	0.9708327350382959	0.969887497787192	0.9717798165137614
Pineal	22800	38846	418	1154	0.9801675413807025	0.9893541157294213	0.97115
Plexus	22800	41467	22	33	0.9993372615647856	0.9994697389669551	0.9992048192771085
Sella	22800	84359	189	141	0.9980478917230609	0.9977645834318967	0.9983313609467456
Control	27557	58558	3558	942	0.9629982896987238	0.9427200721231245	0.9841680672268908
Embryonal	27557	303478	284	22	0.9994960988831839	0.9990650575121313	0.9999275123558484
Ependymal	27557	170987	241	513	0.9978000046684251	0.9985925199149672	0.9970087463556851
Glio-neuronal	27557	96454	2188	2546	0.9760476012183645	0.9778187790190791	0.9742828282828283
Glioblastoma	27557	209891	2225	2609	0.9886155962092809	0.9895104565426465	0.9877223529411765
Glioma IDH	27557	100480	598	1520	0.9895705098533568	0.9940837768851778	0.9850980392156863
Haematopoeitic	27557	10500	0	0	1.0	1.0	1.0
Melanocytic	27557	13458	243	42	0.9895224440277931	0.9822640683161813	0.9968888888888889
Mesenchymal	27557	82922	61	578	0.9961617702708384	0.9992649096802959	0.9930778443113772
Nerve	27557	14943	120	557	0.977849033144652	0.992033459470225	0.9640645161290322
Other glioma	27557	159073	4781	4427	0.9718714297060674	0.9708215850696351	0.9729235474006116
Pineal	27557	38944	420	1056	0.9814021470692001	0.9893303526064424	0.9736
Plexus	27557	41482	18	18	0.9995662650602409	0.9995662650602409	0.9995662650602409
Sella	27557	84408	185	92	0.9983618482137049	0.9978130578180228	0.9989112426035502
Control	33111	58659	3506	841	0.9642707434348415	0.943601705139548	0.9858655462184874
Embryonal	33111	303480	238	20	0.9995751114097409	0.9992163783509703	0.9999341021416804
Ependymal	33111	171007	196	493	0.9979895127851229	0.9988551602483602	0.9971253644314869
Glio-neuronal	33111	96520	2128	2480	0.9766858253055938	0.9784283513097073	0.9749494949494949
Glioblastoma	33111	209953	2153	2547	0.9889309147774643	0.989849414915184	0.9880141176470588
Glioma IDH	33111	100539	627	1461	0.9897226898201471	0.9938022655832988	0.9856764705882353
Haematopoeitic	33111	10500	0	0	1.0	1.0	1.0
Melanocytic	33111	13466	245	34	0.9897467935761273	0.9821311355845671	0.9974814814814815
Mesenchymal	33111	82991	69	509	0.9965297790585975	0.9991692752227306	0.9939041916167665
Nerve	33111	14956	82	544	0.9795009496365185	0.9945471472270249	0.9649032258064516
Other glioma	33111	159159	4572	4341	0.9727623605343014	0.9720761492936585	0.9734495412844036
Pineal	33111	38960	415	1040	0.9816692913385827	0.9894603174603175	0.974
Plexus	33111	41485	19	15	0.9995903811864488	0.9995422127987664	0.9996385542168674
Sella	33111	84414	161	86	0.9985391098624871	0.9980963641738102	0.99898224852071
Control	38635	58630	3447	870	0.964491639043569	0.9444721877668057	0.9853781512605042
Embryonal	38635	303484	263	16	0.9995405493975269	0.9991341478269744	0.9999472817133443
Ependymal	38635	170984	198	516	0.9979164356458757	0.998843336332091	0.9969912536443148
Glio-neuronal	38635	96474	2044	2526	0.9768628681942911	0.9792525223816968	0.9744848484848485
Glioblastoma	38635	210014	2142	2486	0.989101767077352	0.9899036558004487	0.9883011764705882
Glioma IDH	38635	100590	601	1410	0.9901029081012447	0.9940607366267751	0.9861764705882353
Haematopoeitic	38635	10500	0	0	1.0	1.0	1.0
Melanocytic	38635	13475	262	25	0.9894628630172192	0.9809274222901653	0.9981481481481481
Mesenchymal	38635	82979	42	521	0.9966190450453697	0.9994941039014226	0.9937604790419162
Nerve	38635	14969	77	531	0.9800955935310679	0.994882360760335	0.965741935483871
Other glioma	38635	159218	4553	4282	0.9730040241879054	0.9721989851683143	0.9738103975535168
Pineal	38635	39037	405	963	0.9827798897308728	0.9897317580244409	0.975925
Plexus	38635	41495	17	5	0.999734978075459	0.9995904798612449	0.9998795180722891
Sella	38635	84443	157	57	0.9987344766410408	0.9981442080378251	0.9993254437869823
Control	43863	58689	3413	811	0.96526372921498	0.9450420276319603	0.9863697478991597
Embryonal	43863	303489	236	11	0.999593231503973	0.9992229813153346	0.9999637561779242
Ependymal	43863	171000	181	500	0.9980127290395441	0.998942639662112	0.9970845481049563
Glio-neuronal	43863	96559	1912	2441	0.9779562568680971	0.9805831158412122	0.9753434343434343
Glioblastoma	43863	210079	2110	2421	0.9893310163437244	0.9900560349499739	0.9886070588235294
Glioma IDH	43863	100574	596	1426	0.9900477432691834	0.9941089255708214	0.9860196078431372
Haematopoeitic	43863	10500	0	0	1.0	1.0	1.0
Melanocytic	43863	13479	247	21	0.9901564680819804	0.9820049541017047	0.9984444444444445
Mesenchymal	43863	83025	41	475	0.9969021288858471	0.9995064165844028	0.994311377245509
Nerve	43863	14976	61	524	0.9808429118773946	0.9959433397619206	0.9661935483870968
Other glioma	43863	159304	4421	4196	0.973666437466575	0.9729974041838448	0.9743363914373089
Pineal	43863	39085	423	915	0.9831715047542385	0.9892933076845196	0.977125
Plexus	43863	41497	11	3	0.9998313415574402	0.9997349908451383	0.9999277108433735
Sella	43863	84448	144	52	0.9988408676933267	0.9982977113675052	0.9993846153846154
Control	49324	58683	3359	817	0.9656415066396801	0.9458592566326037	0.9862689075630252
Embryonal	49324	303494	249	6	0.9995800692638697	0.9991802280217157	0.9999802306425041
Ependymal	49324	171010	195	490	0.9980011963642199	0.9988610145731726	0.9971428571428571
Glio-neuronal	49324	96588	1872	2412	0.9783044667274384	0.9809872029250457	0.9756363636363636
Glioblastoma	49324	210083	2113	2417	0.989333546819372	0.9900422251126317	0.9886258823529411
Glioma IDH	49324	100594	574	1406	0.9902543707670499	0.9943262691760241	0.9862156862745098
Haematopoeitic	49324	10500	0	0	1.0	1.0	1.0
Melanocytic	49324	13487	239	13	0.9907441416293249	0.9825877895963864	0.9990370370370371
Mesenchymal	49324	83032	37	468	0.9969682233789	0.9995545871504412	0.9943952095808383
Nerve	49324	14978	50	522	0.9812631027253669	0.9966728772957146	0.9663225806451613
Other glioma	49324	159344	4385	4156	0.9738990126180748	0.973217939399862	0.9745810397553517
Pineal	49324	39116	414	884	0.9836791147994467	0.9895269415633696	0.9779
Plexus	49324	41497	6	3	0.9998915701842102	0.9998554321374359	0.9999277108433735
Sella	49324	84458	143	42	0.9989059792668287	0.9983097126511506	0.9995029585798817
Control	54507	58698	3334	802	0.9659678109469111	0.946253546556616	0.9865210084033613
Embryonal	54507	303495	210	5	0.9996459185942145	0.9993085395367215	0.9999835255354201
Ependymal	54507	171019	192	481	0.9980362462833116	0.9988785767269627	0.9971953352769679
Glio-neuronal	54507	96577	1850	2423	0.9783565571071839	0.9812043443364118	0.9755252525252526
Glioblastoma	54507	210085	2123	2415	0.9893150117257034	0.9899956646309281	0.9886352941176471
Glioma IDH	54507	100603	606	1397	0.9901431531083761	0.9940123902024524	0.9863039215686275
Haematopoeitic	54507	10500	0	0	1.0	1.0	1.0
Melanocytic	54507	13488	259	12	0.9900539508936763	0.9811595257147014	0.9991111111111111
Mesenchymal	54507	83008	31	492	0.9968595944493482	0.999626681438842	0.9941077844311377
Nerve	54507	14980	43	520	0.9815548930314845	0.9971377221593557	0.9664516129032258
Other glioma	54507	159356	4350	4144	0.9740408183224024	0.9734279745397236	0.9746544342507645
Pineal	54507	39148	409	852	0.9841497291250298	0.9896604899259297	0.9787
Plexus	54507	41498	5	2	0.9999156656988302	0.9998795267811965	0.9999518072289156
Sella	54507	84467	166	33	0.9988234111616302	0.998038590148051	0.9996094674556213
Control	59910	58673	3293	827	0.9660810432549026	0.9468579543620695	0.9861008403361344
Embryonal	59910	303499	225	1	0.9996278144473868	0.9992591958488628	0.999996705107084
Ependymal	59910	171015	197	485	0.9980099908961461	0.998849379716375	0.9971720116618076
Glio-neuronal	59910	96608	1718	2392	0.9791715232660673	0.9825275105262087	0.9758383838383838
Glioblastoma	59910	210152	2024	2348	0.9897050928237056	0.9904607495663977	0.9889505882352941
Glioma IDH	59910	100638	569	1362	0.990497374598316	0.9943778592389855	0.9866470588235294
Haematopoeitic	59910	10500	0	0	1.0	1.0	1.0
Melanocytic	59910	13494	224	6	0.9915497097509002	0.9836710890800409	0.9995555555555555
Mesenchymal	59910	83096	42	404	0.9973235396488196	0.9994948158483485	0.9951616766467066
Nerve	59910	14976	24	524	0.9820327868852459	0.9984	0.9661935483870968
Other glioma	59910	159509	4312	3991	0.9746334637863138	0.973678588215186	0.9755902140672783
Pineal	59910	39218	419	782	0.9849190702814019	0.9894290687993541	0.98045
Plexus	59910	41498	1	2	0.9999638549862047	0.999975903033808	0.9999518072289156
Sella	59910	84456	120	44	0.9990300220019399	0.9985811577752554	0.9994792899408284
