## Supplementary Table 4 for "Ultra-fast deep-learned pediatric CNS tumor classification during surgery"

### Sheet: Sheet4
Sample	Measured CpG probes	Control - CONTR - ADENOPIT	Control - CONTR - CEBM	Control - CONTR - HEMI	Control - CONTR - HYPTHAL	Control - CONTR - INFLAM	Control - CONTR - PINEAL	Control - CONTR - PONS	Control - CONTR - REACT	Control - CONTR - WM	Embryonal - ATRT - MYC	Embryonal - ATRT - SHH	Embryonal - ATRT - TYR	Embryonal - CNS NB - FOXR2	Embryonal - ETMR - ETMR	Embryonal - HGNET - BCOR	Embryonal - MB G3G4 - G3	Embryonal - MB G3G4 - G4	Embryonal - MB SHH - CHL AD INF	Embryonal - MB WNT - WNT	Ependymal - EPN - MPE	Ependymal - EPN - PF A	Ependymal - EPN - PF B	Ependymal - EPN - RELA	Ependymal - EPN - SPINE	Ependymal - EPN - YAP	Ependymal - SUBEPN - ALL	Glio-neuronal - CN - CN	Glio-neuronal - DLGNT - DLGNT	Glio-neuronal - ENB - A	Glio-neuronal - ENB - B	Glio-neuronal - LGG - DIG/DIA	Glio-neuronal - LGG - DNT	Glio-neuronal - LGG - GG	Glio-neuronal - LGG - RGNT	Glio-neuronal - LIPN - LIPN	Glio-neuronal - PGG - nC	Glio-neuronal - RETB - RETB	Glioblastoma - DMG - K27	Glioblastoma - GBM - G34	Glioblastoma - GBM - MES	Glioblastoma - GBM - MID	Glioblastoma - GBM - MYCN	Glioblastoma - GBM - RTK I	Glioblastoma - GBM - RTK II	Glioblastoma - GBM - RTK III	Glioma IDH - A IDH - A IDH	Glioma IDH - A IDH - HG	Glioma IDH - O IDH - O IDH	Haematopoeitic - LYMPHO - LYMPHO	Haematopoeitic - PLASMA - PLASMA	Melanocytic - MELAN - MELAN	Melanocytic - MELCYT - MELCYT	Mesenchymal - CHORDM - CHORDM	Mesenchymal - EFT - CIC	Mesenchymal - EWS - EWS	Mesenchymal - HMB - HMB	Mesenchymal - MNG - MNG	Mesenchymal - SFT HMPC - SFT HMPC	Nerve - SCHW - SCHW	Nerve - SCHW - SCHW MEL	Other glioma - ANA PA - ANA PA	Other glioma - CHGL - CHGL	Other glioma - HGNET - MN1	Other glioma - IHG - IHG	Other glioma - LGG MYB - MYB	Other glioma - LGG PA - PA	Other glioma - LGG PA - PA/GG ST	Other glioma - LGG SEGA - SEGA	Other glioma - PXA - PXA	Pineal - PIN T - PB A	Pineal - PIN T - PB B	Pineal - PIN T - PPT	Pineal - PTPR - A	Pineal - PTPR - B	Plexus - PLEX - AD	Plexus - PLEX - PED A	Plexus - PLEX - PED B	Sella - CPH - ADM	Sella - CPH - PAP	Sella - PITAD ACTH - ACTH	Sella - PITAD FSH LH - FSH LH	Sella - PITAD PRL - PRL	Sella - PITAD STH - STH DNS A	Sella - PITAD STH - STH DNS B	Sella - PITAD STH - STH SPA	Sella - PITAD TSH - TSH	Sella - PITUI SCO GCT - SCO GCT
PMC_29	634	0.000126027	0.000889332	4.4272e-05	0.000314911	1.92324e-05	3.0478e-06	0.000269674	0.00256593	6.69333e-05	0.00033879	0.000293033	1.45354e-06	0.0013101	0.000893789	0.00368133	9.19313e-06	5.40474e-05	0.000976375	3.76299e-06	0.0235786	0.000621185	0.00221122	0.00193589	0.0128746	0.000668576	0.0343122	0.0624186	0.00220594	1.23704e-05	5.15359e-05	0.00219162	0.00108531	0.000926861	0.000508794	0.0156771	0.009421	1.11742e-05	0.00867532	0.00879438	0.204413	0.00684212	0.0124947	0.0546722	0.0967148	0.0116234	0.00503992	0.0145517	0.00182431	0.00225812	0.00140485	0.000125172	0.000452567	0.000985467	0.00497586	0.00148292	0.00262881	0.000211467	0.00746509	0.00157684	0.00409885	0.0390392	0.0176265	0.031972	0.0518633	0.0313459	0.125058	0.00754068	0.00619333	0.041085	7.94361e-06	8.34756e-08	4.68357e-06	0.00264939	2.97934e-05	6.95696e-05	1.68088e-06	5.65158e-07	1.26568e-05	6.39217e-05	0.000222063	1.52855e-05	0.00158698	0.00296007	0.00323771	0.000621058	0.000332147	0.000574982
PMC_29	1808	0.00205696	0.00076524	0.0484136	0.0160622	0.00275842	0.00838238	0.023204	0.00356192	0.0785652	5.50416e-05	0.000321113	3.92186e-06	0.00432124	0.00105254	2.6971e-05	0.000459433	7.88084e-05	4.4325e-05	1.39314e-05	8.14082e-06	3.12999e-08	2.78449e-08	7.33253e-05	1.81857e-06	3.41113e-06	0.000121778	0.00194173	0.0527991	0.000389746	0.0110066	0.000537669	0.008458	0.00120831	0.000300946	6.2285e-05	0.00314081	0.000220654	0.0027762	0.00124292	0.0193151	0.0114505	2.15147e-05	0.0269949	0.000564001	0.000926963	0.000101248	0.000422974	0.000244087	0.000188037	0.00179158	0.00295597	0.000663086	0.000121448	0.00354412	0.000785153	0.00504942	7.25727e-07	2.05687e-05	0.0665898	0.0130723	0.00585494	0.000732792	1.69816e-06	0.00158109	0.00475986	0.436081	0.00528047	0.0022799	0.000885693	0.00115422	0.0122876	0.000697646	6.18076e-06	4.95645e-08	3.97067e-07	4.82656e-07	4.29946e-06	7.45464e-07	5.70287e-05	7.51792e-06	4.5481e-05	0.00309235	0.00132269	0.0502099	0.0104322	0.0333922	0.000567151
PMC_29	3217	1.8348e-06	2.99267e-07	5.84926e-05	3.83414e-06	1.72933e-07	1.00178e-07	8.16628e-05	2.0012e-05	0.00044305	3.7309e-09	1.01747e-06	1.05027e-09	1.78457e-05	4.516e-07	3.18712e-08	6.48091e-07	1.6537e-07	6.72491e-08	5.25082e-10	4.58058e-08	3.38951e-10	3.11484e-10	1.81278e-06	3.91516e-08	1.07718e-07	4.92863e-07	0.000103666	0.0623772	4.24624e-06	4.34063e-06	9.21322e-08	0.0419414	9.23551e-06	0.00471386	1.36142e-07	3.78384e-06	4.60667e-08	0.0144784	1.7945e-06	0.00143012	0.00211663	1.24753e-05	0.00957449	0.000605641	2.05498e-06	5.06518e-05	0.000337193	2.51834e-05	1.32745e-07	9.86391e-05	3.41834e-06	8.72175e-06	6.49095e-07	3.94563e-08	1.75644e-07	1.83252e-06	8.50919e-10	2.6353e-09	0.000291856	6.04902e-05	0.0876006	3.23437e-06	8.90988e-07	9.1807e-05	0.00210969	0.758994	0.0122261	2.10479e-06	6.95554e-05	5.0389e-09	1.45377e-07	2.42891e-07	7.04935e-09	5.7816e-10	6.84117e-08	1.42268e-08	1.65346e-07	4.24425e-11	2.76505e-07	2.85787e-06	1.31705e-07	1.73651e-06	3.66192e-07	1.33839e-07	1.55488e-06	1.02026e-06	2.66045e-06
PMC_29	4720	8.86274e-07	9.48867e-08	5.91799e-05	2.11904e-06	1.1694e-07	3.90151e-08	4.95873e-05	1.6102e-05	0.000234006	6.08425e-10	4.91444e-07	2.72632e-10	3.36044e-05	1.81865e-06	7.05025e-09	2.35617e-07	4.77035e-08	1.9649e-08	3.89452e-11	1.80465e-08	2.94618e-11	4.61948e-11	7.46828e-07	1.00257e-08	1.62032e-08	2.41352e-07	3.53286e-05	0.0814142	2.92385e-07	2.71554e-07	5.41356e-08	0.0386091	2.40684e-06	0.00102161	1.44819e-08	2.62801e-06	5.013e-08	0.0100767	5.74613e-07	0.00018207	0.00361986	2.26774e-06	0.00219529	3.12019e-05	5.57435e-07	2.3687e-05	0.00012481	1.12992e-05	2.77566e-08	2.274e-05	1.06559e-06	6.96149e-06	5.43776e-08	1.45768e-08	7.71277e-08	4.25793e-07	1.41877e-10	7.3802e-10	0.000347702	2.14226e-05	0.0195418	1.24053e-06	5.90511e-08	2.35695e-05	0.000470397	0.829702	0.0120824	1.58311e-06	1.64525e-05	3.08027e-09	2.03313e-07	5.82863e-08	8.11708e-10	2.06574e-11	3.09381e-09	7.43077e-10	1.19507e-08	4.10534e-12	2.78924e-08	1.01757e-06	4.08135e-08	1.73381e-06	1.20756e-07	8.34829e-08	5.52037e-07	1.12978e-06	1.46774e-06
PMC_29	6667	3.77724e-08	2.72796e-09	5.44287e-06	6.86848e-07	3.28889e-07	2.11959e-09	7.0729e-06	3.4768e-05	5.8402e-05	3.61897e-10	4.07812e-07	2.04808e-11	1.22771e-05	1.15284e-05	1.1496e-07	1.24317e-07	1.32895e-08	7.61888e-09	4.26383e-11	2.62232e-07	1.72411e-10	1.29587e-10	5.49765e-06	7.79431e-08	1.025e-07	1.47926e-06	7.73097e-05	0.00137258	2.16976e-08	6.21059e-08	3.01099e-07	0.00361366	1.50112e-05	6.89005e-05	4.38855e-09	9.75978e-07	4.53676e-09	0.0441429	1.21385e-05	0.0109413	0.00239341	2.75975e-05	0.0142439	0.00102713	4.66782e-06	3.81415e-05	0.000211738	3.16995e-06	3.97989e-07	0.000112372	8.95572e-07	6.99024e-07	4.26764e-08	1.9828e-07	4.61311e-07	1.2763e-06	4.50326e-11	1.08019e-09	0.000784737	9.06765e-06	0.0347463	1.6528e-05	1.66174e-06	0.000463216	0.000441253	0.876728	0.00813307	7.80315e-05	0.000140227	3.43599e-09	1.40979e-08	1.59164e-08	1.35473e-09	1.72681e-11	3.98012e-09	3.71091e-10	8.84546e-09	3.59857e-11	1.7398e-07	1.52559e-08	2.37019e-10	1.00159e-06	7.21976e-09	9.90694e-08	8.38595e-07	6.72589e-08	5.79381e-06
PMC_29	8885	9.11104e-07	1.86542e-07	6.91457e-05	9.29195e-05	2.78086e-10	1.71613e-06	0.00169951	2.00938e-05	0.00162363	3.99794e-08	7.08307e-09	3.97403e-11	2.44772e-06	5.97172e-08	0.000190094	1.33634e-10	1.62381e-09	1.6289e-08	1.71739e-11	4.9902e-06	3.61969e-07	2.27424e-07	2.05522e-05	0.000199245	1.07412e-05	0.0015015	0.000243034	0.00412676	4.11203e-08	1.07865e-07	1.41682e-07	0.012553	0.000184333	0.00160432	1.37334e-08	2.68031e-07	5.40935e-09	0.0146225	7.09182e-08	0.000856984	0.000889915	1.15514e-05	0.000632511	6.17766e-05	2.93581e-07	8.79112e-05	1.32492e-05	0.000112253	1.0836e-08	8.65723e-09	1.51321e-08	2.9736e-05	1.04927e-08	2.24343e-05	6.41729e-08	1.54612e-06	4.04966e-08	7.65848e-08	0.000111815	6.12482e-06	0.00274271	1.67802e-05	1.90031e-06	0.00134718	0.101585	0.835837	0.0163212	1.97365e-05	0.000414706	2.22991e-09	3.52299e-10	1.00976e-08	9.08004e-07	3.64871e-10	3.29901e-09	1.38102e-09	2.91335e-10	1.98636e-08	1.20034e-07	2.31951e-08	5.07988e-10	1.82697e-06	6.0584e-10	1.51543e-08	5.52334e-07	9.0353e-08	9.91504e-05
PMC_29	11352	5.94944e-07	1.72018e-08	5.68785e-05	5.39729e-06	3.91837e-11	2.92454e-07	7.43308e-05	1.02648e-05	0.000246324	8.75326e-08	3.59552e-08	4.16683e-11	3.45701e-05	1.22513e-07	0.000135175	2.88034e-10	2.06883e-09	1.60857e-09	3.45473e-12	6.10748e-06	2.59151e-08	1.25569e-08	1.13128e-05	1.10431e-05	1.93546e-06	6.99744e-05	6.20056e-05	0.0130899	8.84052e-09	1.92961e-08	9.02691e-08	0.0122738	3.14543e-05	0.000527807	2.16801e-09	1.49771e-06	2.77277e-08	0.0224479	8.3865e-08	0.000314201	0.00139022	4.5436e-06	0.000554525	2.57864e-05	6.91828e-07	3.75751e-05	8.54256e-06	0.000133152	9.04707e-09	2.42447e-09	9.1348e-09	9.98834e-06	6.85049e-09	9.59115e-06	2.11367e-07	5.19743e-07	4.24206e-08	1.76383e-07	0.000126066	1.56104e-06	0.00290484	1.92158e-05	5.15683e-07	0.00181167	0.00502027	0.925459	0.0126128	1.10696e-05	0.000374976	2.61075e-08	9.54552e-10	2.13531e-08	3.19836e-07	3.13056e-11	4.49403e-10	1.84709e-10	2.92561e-10	1.6395e-08	4.49068e-08	6.01486e-08	1.87359e-09	1.49673e-06	2.86298e-09	7.20943e-09	2.04967e-07	1.98569e-07	6.62084e-05
PMC_29	13626	5.40082e-08	5.1583e-10	6.30231e-07	1.14542e-07	4.48583e-09	1.01456e-09	2.07676e-06	2.05054e-06	1.36007e-05	1.62856e-10	2.41109e-07	4.0258e-12	5.53324e-05	4.59117e-05	2.78985e-08	3.52122e-08	5.36547e-09	4.20905e-09	9.43122e-12	1.39032e-07	2.62403e-10	6.4764e-11	5.37793e-06	5.72211e-09	1.66407e-07	1.32615e-06	7.26453e-05	0.000310933	4.437e-10	5.91645e-09	9.85682e-08	0.00115431	1.9725e-06	5.87813e-06	2.04498e-09	3.07947e-07	1.63631e-10	0.0126839	1.40157e-05	0.00110633	0.00187849	2.2937e-06	0.00220808	6.57224e-05	2.01252e-06	5.25572e-07	5.90289e-06	1.42383e-07	2.38248e-08	1.64566e-06	4.14253e-08	9.83519e-08	1.30594e-09	6.22217e-08	4.04479e-07	9.42593e-07	2.51288e-11	4.37648e-09	0.00129683	9.05493e-07	0.00375952	5.41518e-06	1.31936e-07	0.000213677	6.70657e-05	0.972881	0.00211241	9.78403e-06	6.44016e-06	2.03042e-10	1.14726e-08	2.11138e-09	2.20962e-10	8.59942e-13	5.22156e-10	6.3281e-11	1.06356e-09	6.80209e-12	1.30207e-08	1.04297e-09	2.7838e-11	1.46346e-07	3.0786e-09	6.26058e-08	3.36208e-07	3.38372e-08	2.15763e-06
PMC_29	16192	4.6041e-08	1.56592e-09	1.25664e-06	7.87726e-08	3.72035e-11	5.81568e-09	4.50233e-07	2.46064e-05	3.2821e-07	4.67241e-08	1.30322e-08	3.54817e-12	3.80993e-06	2.9821e-08	1.38623e-07	3.19681e-11	5.35632e-11	3.24381e-11	1.54262e-14	1.22947e-06	2.55949e-11	1.01008e-10	5.21056e-08	7.46587e-07	1.22465e-08	1.34423e-06	3.20868e-06	0.00110882	3.5566e-10	1.99721e-09	7.5239e-08	0.000571098	1.43248e-06	6.22744e-06	1.75525e-11	9.13233e-07	3.26103e-08	0.00121327	3.68269e-09	9.30323e-05	7.9047e-05	7.73404e-08	2.59289e-05	1.91626e-06	2.92141e-08	2.26301e-06	1.19855e-06	1.5503e-06	2.78886e-09	6.24448e-10	1.3219e-09	5.05995e-07	9.45294e-09	3.85472e-07	2.24183e-08	4.15147e-08	1.36464e-09	8.3956e-09	2.97221e-05	4.48912e-07	0.000713051	1.01199e-05	1.03398e-08	0.00103807	3.09307e-05	0.987649	0.00725285	1.37922e-05	0.000109606	3.61173e-08	5.95078e-11	2.46278e-09	6.48731e-08	2.54275e-13	4.30321e-11	9.47917e-13	7.54933e-12	1.10255e-10	4.09414e-09	9.97733e-09	3.98475e-10	1.8505e-07	2.8277e-09	8.32051e-10	2.22842e-08	2.65728e-08	7.13418e-06
PMC_29	18881	1.16458e-07	1.1181e-08	4.38312e-06	1.11541e-06	5.4051e-11	1.98727e-08	2.4082e-06	3.09017e-05	1.43733e-06	3.10068e-08	1.49589e-08	6.12911e-12	2.66927e-06	1.90882e-08	3.67532e-07	2.09596e-11	1.16536e-10	1.2696e-10	2.52701e-14	2.4593e-06	1.82672e-10	5.88198e-10	2.07292e-07	3.82504e-06	5.83405e-08	7.67076e-06	1.35511e-05	0.00166639	5.94172e-10	2.11069e-09	1.22137e-07	0.00223514	1.66311e-05	3.82407e-05	8.89504e-11	8.84628e-07	3.07699e-08	0.00155445	3.82256e-09	0.000211356	4.12578e-05	2.29748e-07	2.57553e-05	4.01111e-06	3.78464e-08	3.7892e-06	9.07756e-07	2.54411e-06	1.03233e-09	5.61284e-10	6.82903e-10	6.49811e-07	8.25197e-09	5.37588e-07	1.72878e-08	8.4064e-08	1.56642e-09	1.00046e-08	2.5762e-05	3.47211e-07	0.00102021	6.80204e-06	2.94879e-08	0.00418478	0.000384277	0.969342	0.0187712	2.00861e-05	0.00036217	1.81799e-08	4.87456e-11	3.06722e-09	1.29074e-07	8.519e-13	9.89463e-11	2.15055e-12	8.64448e-12	2.4997e-10	5.58145e-09	1.12809e-08	5.63199e-10	2.39095e-07	3.27027e-09	1.34438e-09	4.60045e-08	2.82238e-08	7.51385e-06
PMC_29	21586	2.39295e-08	1.76003e-08	1.73105e-06	3.18667e-07	1.23097e-10	2.25877e-09	9.19453e-07	0.00011381	2.76234e-07	2.61666e-08	1.7546e-08	4.79337e-12	3.93698e-07	2.35395e-08	2.19928e-07	1.54159e-11	9.47754e-11	2.23343e-10	1.28944e-14	7.13312e-06	3.47876e-11	5.52573e-10	1.03892e-07	3.32333e-06	1.25177e-08	3.85706e-06	9.01481e-06	0.00144948	5.80157e-10	1.60997e-09	2.66661e-07	0.000901421	9.0404e-06	1.07547e-05	1.7412e-10	3.6756e-06	3.02936e-08	0.000575405	4.90041e-09	0.000661014	1.64449e-05	2.04836e-07	2.65029e-05	1.13739e-05	1.05578e-08	2.57987e-05	7.46401e-06	1.27887e-05	1.18139e-09	6.77402e-10	3.03745e-09	1.07725e-06	9.08333e-09	1.86323e-07	4.08832e-08	9.06079e-08	2.4684e-09	5.66897e-09	1.15287e-05	8.76875e-07	0.00180785	3.69229e-06	2.92765e-08	0.00117532	0.000240861	0.975234	0.0171485	3.28665e-05	0.000487952	1.58509e-08	4.748e-12	7.37695e-10	1.11662e-07	7.82135e-13	1.97816e-11	2.52421e-13	1.70861e-12	3.44966e-11	2.06119e-09	1.43616e-08	8.19945e-10	1.81277e-07	2.86075e-09	1.17361e-10	9.14287e-09	4.38545e-09	1.93925e-06
PMC_29	24391	6.0203e-08	2.9178e-08	5.33394e-06	4.56927e-07	2.35871e-10	3.79234e-09	1.8848e-06	0.000169403	3.47949e-07	3.43721e-08	2.85336e-08	1.7014e-11	1.95679e-07	2.33019e-08	3.65042e-07	8.75157e-12	7.29673e-11	1.23075e-10	1.0099e-14	2.54467e-05	3.65013e-11	1.63864e-09	1.93894e-07	1.49088e-05	3.45615e-08	7.62648e-06	1.19866e-05	0.00238305	5.38656e-10	2.49008e-09	3.86795e-07	0.00113509	1.52356e-05	7.43673e-06	1.33073e-10	7.69418e-06	6.29069e-08	0.000274158	3.02785e-09	0.00080082	1.20893e-05	2.01019e-07	1.49962e-05	1.12101e-05	5.07717e-09	4.63056e-05	5.71163e-06	2.22619e-05	1.48445e-09	3.52707e-10	2.17585e-09	1.86142e-06	2.90584e-08	2.36998e-07	4.89526e-08	9.39247e-08	6.42805e-09	1.09543e-08	1.50019e-05	1.27229e-06	0.00117818	1.97035e-05	7.15432e-08	0.00150427	0.000210265	0.96947	0.0218229	6.79433e-05	0.000724456	2.55895e-08	5.20988e-12	1.36446e-09	2.94762e-07	1.9217e-12	5.6477e-11	7.35349e-13	3.07995e-12	1.60996e-10	8.28446e-09	3.2229e-08	1.7794e-09	2.47428e-07	5.93232e-09	1.02519e-10	1.48859e-08	5.8088e-09	7.88556e-06
PMC_112	582	2.19509e-05	0.000824502	1.23535e-05	2.66695e-06	0.327462	0.00273961	3.13505e-05	0.0710855	1.07732e-06	0.00484266	0.011097	0.000437811	0.000692469	0.00423511	0.000566247	0.0416386	0.00360651	0.00156717	0.00356009	0.00750217	9.07655e-05	3.37881e-05	0.000455196	3.14026e-05	6.85506e-05	0.000248874	0.000399519	0.00146711	8.68153e-05	0.000926867	0.0389272	0.000113222	0.000141886	5.29318e-05	0.00183033	0.0120773	0.0197505	0.000862729	0.00145372	0.000974828	0.000493158	9.38278e-05	0.000183048	0.000221188	0.0128073	3.35429e-05	2.50093e-05	3.38157e-05	0.0487387	0.00379246	0.0308715	0.00567434	0.00604656	0.00257455	0.00741074	0.110716	0.000196913	0.000499043	0.0190254	0.0741162	0.00264164	0.00270912	5.99141e-05	0.00646761	5.84413e-06	0.00554328	0.0042744	0.00500277	0.00900327	0.0276229	0.0338505	0.00316525	0.00171736	0.000520796	9.64654e-05	0.000168452	0.00726074	2.40686e-05	0.00228732	2.75678e-05	3.75534e-06	4.43684e-05	4.80083e-05	1.39416e-05	8.04409e-05	4.24952e-06	0.00188182
PMC_112	1778	0.000224212	4.5941e-05	5.72974e-05	1.08954e-05	1.5511e-06	3.87568e-07	0.000159972	0.000146606	0.000891473	3.90829e-06	0.000247374	2.10913e-07	0.0114978	0.0665492	6.11554e-06	1.68515e-05	7.18033e-06	5.94655e-05	3.87376e-09	0.00138912	1.75807e-05	6.19612e-06	0.000173647	5.91739e-06	0.000148448	0.00050488	0.0547778	0.00224953	5.32372e-06	0.000146972	9.78807e-06	0.00263015	2.45067e-06	4.0676e-05	0.000104019	0.0522145	4.62802e-06	0.0224507	0.000423639	0.000900725	0.0702968	0.000145264	0.0140293	0.000214379	2.27421e-05	0.000118148	0.00194837	2.97858e-05	2.45156e-06	0.00137789	0.000107835	0.000240331	1.16212e-05	5.44653e-06	3.6056e-05	6.79544e-05	3.25412e-07	7.16466e-05	0.0378901	0.00120171	0.00402051	0.00293812	0.000202907	0.000242529	0.00216928	0.626179	0.000892684	0.000256227	5.35199e-06	1.05062e-07	5.03341e-06	2.81371e-07	9.0778e-07	6.93072e-10	1.04475e-05	2.15183e-06	1.12215e-06	6.00653e-09	1.11871e-06	0.000736273	5.99075e-05	0.000275353	0.00155551	0.000583668	0.00120476	0.0124454	0.000260026
PMC_112	3014	7.18961e-05	1.03863e-06	0.000155428	8.8743e-07	1.99329e-06	2.97141e-06	3.34628e-05	0.000101849	0.000395267	2.31238e-07	1.9292e-05	5.55391e-08	0.00310523	0.00237959	4.71621e-07	1.94302e-05	1.94209e-06	1.89694e-07	1.40472e-09	1.68574e-05	1.38325e-08	1.43037e-08	8.3903e-06	2.26485e-07	6.44565e-07	1.20911e-05	0.0020444	0.00975638	1.20196e-06	5.33123e-05	1.32728e-06	0.0122768	9.76379e-07	2.8586e-05	2.54755e-07	0.00147292	2.3178e-05	0.00981683	8.16019e-06	7.99212e-05	0.00249169	3.04057e-07	0.00102539	7.28855e-06	4.58373e-07	1.28266e-05	2.97808e-05	6.44817e-06	4.99836e-07	0.000256693	5.33575e-06	8.33433e-05	1.7418e-06	4.93608e-07	1.68308e-05	1.43128e-06	5.8065e-08	6.44676e-06	0.0168298	0.000638831	0.00165431	0.000912616	3.01972e-06	7.61595e-05	4.90874e-05	0.927647	0.0042707	0.000132279	2.89876e-06	2.76596e-07	1.34589e-05	4.34191e-06	2.40236e-07	1.05181e-10	4.69034e-06	5.15789e-07	3.83721e-06	7.32122e-09	1.22943e-06	0.000129087	2.53952e-05	3.44584e-06	0.000609687	7.83445e-05	0.000120678	0.000475182	0.000471678
PMC_112	4432	2.01651e-06	3.34074e-07	3.06561e-05	1.42749e-05	3.96608e-07	9.24855e-07	2.20011e-05	0.000770296	3.73332e-05	1.3782e-09	2.47688e-07	4.64003e-09	1.29583e-05	4.89403e-07	1.22006e-08	2.77604e-08	2.01122e-09	2.91861e-09	4.24028e-11	1.12266e-07	3.09414e-09	6.53801e-09	6.58212e-07	8.94623e-08	8.01883e-07	2.62649e-05	4.28653e-05	0.000757006	3.11416e-09	1.32451e-06	0.000128772	0.00364191	0.000196409	0.00029424	9.02469e-09	3.54951e-05	3.00297e-08	0.000345898	4.05258e-08	9.65117e-05	5.25966e-07	7.12989e-09	1.85445e-06	8.38678e-08	1.94204e-07	2.91741e-07	9.57901e-08	1.53763e-07	2.37417e-08	4.6924e-06	2.2608e-07	1.9939e-09	3.9877e-07	1.31991e-06	7.62704e-09	1.17866e-05	4.53081e-09	2.83764e-08	0.000685616	2.17394e-06	0.000142244	0.000217195	1.70896e-07	0.00157039	0.000428812	0.964554	0.0247831	0.00100439	2.27896e-06	2.65104e-09	3.25609e-07	1.34729e-06	2.89165e-07	2.48965e-10	8.75282e-08	8.26501e-09	1.3768e-08	8.90605e-09	1.44551e-06	1.1595e-08	7.77219e-09	3.31372e-05	2.65127e-07	6.65729e-05	4.90851e-07	1.57643e-06	2.12975e-05
PMC_112	6181	3.29151e-07	4.06794e-07	1.21435e-05	3.56695e-07	7.91126e-07	2.99725e-08	2.72678e-05	9.47262e-05	1.19953e-05	1.31149e-08	4.58849e-07	8.71096e-10	6.38675e-06	1.44265e-06	6.47707e-10	2.94026e-07	8.95914e-08	6.51706e-09	2.55394e-11	1.30435e-06	1.45673e-10	1.21764e-09	8.56261e-08	6.20522e-08	1.69127e-09	1.42431e-07	0.000224423	0.00225912	2.67892e-07	1.17286e-05	3.13422e-08	0.00396238	1.44911e-07	0.000485104	2.23225e-07	0.000198549	1.04386e-06	0.00111236	5.7277e-08	4.06242e-05	7.44062e-05	4.4695e-08	0.000163339	2.76016e-06	3.2585e-09	2.17375e-06	4.09064e-06	1.312e-06	3.7147e-07	0.000348957	1.17277e-06	1.24111e-05	5.08669e-07	2.45921e-08	1.44956e-07	2.15849e-06	1.77381e-09	1.43381e-07	0.00255264	0.000375253	0.00482172	1.16823e-05	2.76144e-07	1.53152e-06	2.18829e-05	0.98033	0.00277024	7.22888e-06	1.19196e-06	1.95485e-08	4.69878e-08	8.98682e-08	3.82589e-08	7.43489e-12	8.0309e-07	1.97914e-09	2.05389e-08	1.04613e-11	8.73573e-08	1.82743e-06	8.51186e-07	5.53567e-08	2.37459e-05	2.64098e-06	7.952e-07	2.35916e-06	4.48669e-06
PMC_112	8203	4.52302e-05	2.76615e-07	0.000230188	1.09908e-06	9.98348e-08	3.20176e-06	6.89756e-06	0.000704866	9.64802e-06	6.47749e-07	3.56333e-08	7.62237e-11	0.000562915	6.2534e-09	6.01409e-06	5.83401e-10	1.54421e-09	2.99696e-10	3.24885e-11	3.83629e-05	4.88099e-10	4.27626e-09	7.28885e-07	2.89185e-06	1.61984e-08	5.14095e-06	0.000119583	0.00524527	4.07545e-08	1.19468e-06	2.40038e-05	9.56905e-05	7.16833e-06	2.81544e-06	6.53569e-08	0.000771591	2.40003e-07	0.000628937	2.45052e-08	0.000964817	5.81551e-05	9.54367e-08	4.41276e-05	5.19616e-06	1.40149e-08	1.62418e-06	1.27769e-06	3.50514e-06	2.91362e-06	1.02195e-07	2.96068e-08	4.59864e-06	1.85383e-05	0.000182313	0.000155985	4.05666e-05	7.68364e-07	0.000267684	0.00234917	0.000226155	0.00139005	0.00414905	1.93898e-05	0.000899217	5.96827e-05	0.974333	0.00505708	0.00026184	0.000870268	9.78019e-07	9.55262e-10	2.7083e-06	1.49857e-06	3.24413e-11	7.31314e-09	8.06983e-12	2.06655e-10	7.82456e-07	1.13088e-05	6.43451e-07	9.24753e-07	1.21243e-06	1.42763e-05	1.79003e-07	3.86227e-07	1.44891e-05	6.79591e-05
PMC_112	10387	1.14437e-05	7.81733e-07	2.13925e-05	1.84846e-07	1.05736e-07	1.14969e-06	3.30102e-06	0.000308515	1.54592e-06	2.52958e-06	5.70616e-08	7.98475e-11	0.000929168	3.44481e-08	1.22979e-06	4.07587e-09	2.32741e-09	2.35582e-09	1.53868e-10	4.30266e-05	2.01395e-09	2.99245e-08	6.75198e-07	8.84747e-06	1.26607e-08	4.12918e-06	0.000220173	0.00104922	5.13031e-07	1.01359e-05	2.00172e-06	4.11136e-05	1.01978e-06	3.3785e-06	2.23489e-07	0.000367238	7.06089e-07	0.00154492	8.36688e-08	0.000974986	0.000245393	1.87412e-07	0.000271046	8.92645e-06	1.88385e-08	4.98482e-06	8.55782e-06	6.32274e-06	2.99761e-05	1.17014e-06	1.85968e-08	2.82779e-06	2.69938e-05	0.000379942	9.53248e-05	5.23372e-06	3.64583e-07	6.01917e-05	0.000499472	7.07213e-05	0.000846364	0.00313169	1.48696e-05	0.000227731	5.35251e-05	0.985557	0.00236538	0.000102344	0.000229175	3.27473e-06	3.04197e-09	8.46951e-06	1.36002e-05	3.78229e-10	2.59892e-08	3.44747e-11	3.73236e-10	2.13568e-07	8.11978e-06	2.13816e-06	1.21747e-06	3.01273e-06	4.7072e-05	1.85364e-06	3.49901e-06	4.07553e-05	6.69989e-05
PMC_112	12475	2.0026e-07	1.60772e-06	1.53658e-06	6.36632e-06	1.20991e-08	8.5426e-08	6.08992e-06	7.34944e-05	9.35575e-06	2.21898e-10	9.8405e-08	7.93037e-10	1.71423e-05	3.20689e-07	3.14533e-08	4.87733e-08	6.96993e-09	3.63942e-08	1.31286e-10	3.9427e-07	1.27697e-08	4.78855e-08	1.03832e-06	1.9877e-07	1.81717e-06	3.4145e-05	0.000212623	5.18035e-05	2.56231e-09	4.34747e-07	3.67862e-05	0.00107816	2.82391e-05	0.000151347	6.46549e-08	3.54634e-05	2.90107e-09	0.000745202	2.44018e-07	5.45347e-05	3.38378e-07	1.02496e-08	6.2018e-06	1.04827e-07	2.67802e-07	8.12962e-08	1.5016e-07	4.72285e-08	1.68026e-08	7.96965e-06	2.09062e-07	9.70276e-10	1.65152e-07	1.99068e-06	5.01733e-09	1.07614e-05	6.11007e-09	1.04802e-07	0.000623116	1.05519e-06	5.55841e-05	0.000104051	1.17622e-06	0.000770362	0.000523581	0.991569	0.00345236	0.000286798	2.06272e-07	1.60538e-10	2.19772e-08	4.06532e-07	2.69627e-07	4.06941e-10	2.56948e-07	2.59147e-08	6.76583e-09	3.40224e-09	2.52684e-07	4.75141e-09	2.3899e-09	8.20166e-06	5.2486e-08	1.68607e-05	7.2839e-08	1.70107e-07	8.14857e-06
PMC_112	14980	4.07336e-06	1.99904e-07	6.2986e-07	2.12201e-07	1.0816e-07	1.13119e-07	3.80325e-06	0.00120083	6.4192e-08	7.07194e-07	1.87138e-09	9.47319e-13	2.59983e-05	3.97325e-08	2.76633e-08	3.89737e-10	1.08626e-10	4.23173e-09	2.46357e-11	1.23239e-05	1.45258e-09	1.04697e-08	1.6546e-08	1.63671e-05	6.47722e-09	1.05533e-05	0.000162911	2.14791e-05	4.06336e-08	6.53056e-06	4.26942e-06	3.86521e-06	4.25023e-07	9.46893e-07	7.96634e-08	0.000118506	5.05244e-09	0.000536595	8.48709e-08	0.00114226	0.000152987	7.81645e-08	0.000522989	1.05699e-05	5.58568e-08	1.48222e-07	1.07121e-06	1.06426e-07	0.000117007	2.96635e-05	5.83111e-08	1.03095e-06	6.22371e-05	0.000146013	2.84121e-06	9.51576e-05	1.56011e-07	2.88176e-05	0.00395693	0.00074384	0.00094175	0.00195284	1.40413e-06	5.13815e-05	2.11368e-05	0.985819	0.00173753	0.000219491	7.47859e-05	3.86879e-08	2.16793e-10	7.163e-08	4.62105e-06	1.16097e-11	4.16213e-08	5.25952e-12	2.84495e-11	1.93931e-09	3.02672e-06	2.16364e-08	4.97095e-09	1.8435e-06	2.75907e-06	2.12664e-06	2.22798e-06	2.52714e-06	1.58893e-05
PMC_112	17321	5.38372e-06	2.09798e-07	7.26619e-07	5.4567e-07	1.73083e-08	5.50801e-08	2.96796e-06	0.000232998	5.54616e-08	1.93366e-07	1.78953e-09	1.02027e-12	1.38362e-05	2.87861e-08	4.95393e-09	8.84066e-11	4.0369e-11	7.91596e-10	9.10984e-13	1.14346e-05	1.14154e-09	1.05546e-08	9.41072e-09	2.71587e-05	2.90086e-08	1.05388e-05	0.000281216	9.50354e-06	8.07559e-09	1.60118e-06	3.40295e-07	1.01513e-05	8.85934e-07	1.12483e-06	5.23913e-09	5.94708e-05	4.35805e-09	0.000369689	2.36594e-08	0.000295067	3.16041e-05	3.41987e-08	0.000119713	1.92106e-06	1.77741e-08	5.8067e-08	2.34711e-07	3.05864e-08	4.48772e-06	2.18466e-06	1.49475e-09	1.62635e-07	1.07634e-05	1.00217e-05	1.81633e-07	1.17869e-05	1.45407e-08	2.83958e-06	0.00160586	7.53891e-05	0.000205864	0.00112321	1.71289e-07	7.88979e-05	2.05256e-05	0.993297	0.00191438	0.000109525	1.40424e-05	1.93966e-08	2.07959e-10	1.63517e-08	1.07835e-06	1.44177e-12	4.04509e-08	4.13931e-12	9.7947e-12	9.63456e-10	1.21494e-06	7.79425e-09	4.19404e-09	7.169e-07	8.3835e-07	1.21225e-06	2.10478e-06	2.8447e-06	1.43091e-05
PMC_112	19810	4.01337e-06	3.57829e-07	8.56465e-07	7.30542e-07	2.26964e-08	1.10656e-07	6.84453e-06	0.000213341	1.91208e-07	1.043e-07	7.80491e-10	4.08571e-13	3.1105e-05	2.46618e-08	6.34563e-09	1.27424e-10	6.58192e-11	2.35045e-09	3.07306e-12	3.30958e-06	1.28393e-09	9.88093e-09	1.16492e-08	9.56623e-06	9.519e-09	9.92481e-06	0.000263943	1.43784e-05	2.27159e-08	3.06419e-06	3.70931e-07	1.2375e-05	4.95939e-07	3.08512e-06	1.45979e-08	3.66003e-05	4.26833e-09	0.000711659	2.32467e-08	0.000146042	5.59917e-05	2.20622e-08	0.000164077	1.43224e-06	2.02304e-08	5.35581e-08	2.74717e-07	5.97192e-08	1.22363e-05	8.92842e-06	2.70228e-09	1.99991e-07	4.79525e-06	1.50342e-05	1.66957e-07	1.82498e-05	1.30527e-08	3.63959e-06	0.0022034	7.00426e-05	0.000288447	0.000525338	9.1124e-08	3.33896e-05	2.47457e-05	0.99374	0.0012628	6.97183e-05	7.68076e-06	2.31295e-08	3.63013e-10	3.32324e-08	1.18178e-06	1.6941e-12	1.72956e-08	3.4574e-12	7.3689e-12	4.12125e-10	6.04115e-07	8.88543e-09	4.18128e-09	6.263e-07	7.26785e-07	1.72055e-06	2.04567e-06	3.05157e-06	6.99802e-06
PMC_112	22511	3.15403e-06	1.30166e-06	9.99823e-07	3.28418e-07	9.8265e-09	1.97827e-08	1.42827e-06	0.000130039	1.17117e-07	2.42411e-07	3.69925e-09	9.42908e-13	4.07744e-05	3.10576e-08	3.91146e-09	1.20941e-10	9.68471e-11	3.90505e-09	1.18073e-12	5.11357e-06	1.1371e-09	1.71158e-08	2.28245e-08	4.1659e-06	9.20923e-09	4.63851e-06	0.000506172	9.92658e-06	2.37486e-08	1.77198e-06	1.75561e-07	1.84651e-05	2.76761e-07	1.5049e-06	3.90564e-08	6.76431e-05	1.0093e-08	0.000494425	2.50162e-08	0.000193266	2.51554e-05	2.26302e-08	0.000218559	2.6505e-06	1.30404e-08	1.71286e-07	9.34613e-07	1.91984e-07	1.10853e-05	2.76839e-06	9.03379e-10	8.72093e-08	3.83808e-06	6.16283e-06	2.05107e-07	6.07663e-06	5.52876e-09	3.16877e-06	0.000483843	1.66967e-05	0.000233693	0.000397563	1.04996e-07	6.86461e-05	2.2787e-05	0.995499	0.00143682	5.05637e-05	4.75342e-06	5.78782e-08	1.16773e-10	3.42341e-08	2.06201e-06	1.85835e-12	1.16491e-08	2.31331e-12	4.25661e-12	1.99205e-10	1.64943e-07	3.72992e-08	1.93272e-08	3.78799e-07	3.13523e-06	1.2925e-06	2.07848e-06	4.64155e-06	4.76385e-06
PMC_42	485	1.13254e-05	1.89265e-05	7.06515e-07	1.34328e-06	3.75748e-09	6.58327e-07	4.53198e-06	5.9944e-07	8.88155e-05	1.21562e-06	5.74932e-06	1.1859e-09	0.176553	0.000578913	0.000817996	1.51265e-05	8.5211e-06	6.46875e-05	5.17109e-07	0.000108543	8.11521e-05	5.18648e-05	0.000271953	3.40634e-05	2.46674e-05	0.000301303	0.0036422	7.15584e-05	4.784e-06	2.4024e-05	5.28799e-08	2.84301e-05	6.47323e-08	2.78876e-05	0.000117241	0.000806612	6.7295e-07	0.731293	0.00339872	0.000203081	0.0216186	0.000161231	0.0232835	0.000346717	0.000370513	5.49517e-05	0.00381083	0.000407228	3.32599e-05	2.29944e-05	2.13434e-07	5.59242e-06	6.60881e-07	9.04401e-05	0.000128438	1.21366e-05	1.89548e-07	3.47773e-05	0.000517022	3.32684e-05	0.00099527	0.000264248	0.000639577	0.000129649	0.000622186	0.0259905	7.48776e-06	5.89578e-06	2.47189e-06	7.63612e-06	1.6944e-06	3.78194e-06	4.68108e-06	1.54726e-07	9.69682e-07	7.95323e-08	6.68098e-08	1.67869e-07	3.27917e-07	8.04469e-05	7.67207e-06	1.00146e-05	2.47871e-05	0.00018195	0.000213631	0.00117508	3.30974e-05
PMC_42	1791	2.25621e-05	6.52819e-08	2.46673e-07	1.94562e-08	1.71391e-09	3.0231e-09	1.04586e-08	1.54415e-08	9.27154e-07	7.55666e-07	4.27386e-06	2.45784e-09	0.0230396	1.55749e-05	0.000223435	2.70771e-05	6.16049e-07	1.10548e-05	8.18097e-06	3.70308e-07	1.37142e-05	1.05433e-08	1.34603e-05	2.60716e-09	5.15846e-08	4.93719e-07	0.00342514	5.85482e-05	0.00110142	0.000441164	1.55038e-10	8.25245e-05	4.08865e-08	2.23915e-05	4.09478e-05	8.24314e-07	1.16834e-07	0.921622	2.09136e-05	1.31853e-05	0.00131797	3.13113e-06	0.00536844	5.52066e-05	0.000349986	2.317e-05	0.000377302	0.000150417	7.47729e-07	1.29244e-06	2.18539e-08	9.35019e-09	1.47832e-08	5.19496e-07	4.0012e-05	7.3053e-08	3.33592e-09	4.03663e-07	8.52125e-08	5.29882e-09	0.000221189	7.27255e-07	4.12643e-06	1.07245e-06	0.000221035	0.000708167	1.49411e-06	2.24358e-08	4.07106e-08	9.55682e-08	7.61383e-07	2.11933e-05	2.0949e-07	5.41459e-09	4.50613e-08	1.58984e-08	5.98372e-06	4.65852e-06	4.57164e-06	6.16555e-05	4.44663e-06	3.61951e-05	0.000253379	0.00714848	0.0305369	0.00286176	9.31824e-07
PMC_42	3213	2.83085e-07	4.14536e-09	5.95204e-09	2.77598e-09	3.14979e-12	6.01255e-10	6.21127e-10	2.37e-10	3.41313e-07	5.04251e-09	1.74621e-07	2.51487e-11	0.00217246	2.14198e-06	3.03936e-05	1.49927e-06	1.33305e-07	5.57657e-07	2.80023e-07	2.20927e-08	1.09667e-05	2.96063e-09	2.98095e-05	4.79171e-10	2.42237e-07	2.23416e-07	0.00213133	4.20845e-06	0.000106361	6.73926e-05	9.37865e-12	4.73213e-05	2.14446e-08	7.21412e-06	4.33005e-06	1.51664e-08	2.11818e-09	0.987592	1.052e-05	6.60152e-06	0.000271494	4.20874e-06	0.00556441	7.90947e-05	0.000259485	1.36409e-06	5.24142e-05	1.89885e-06	2.29549e-09	3.23655e-08	1.362e-09	1.7452e-09	1.01543e-10	2.38322e-08	2.12506e-06	5.29517e-09	2.15478e-11	5.02695e-09	1.73747e-08	1.63983e-10	0.000108038	1.3055e-07	3.03162e-06	1.76369e-06	0.000785986	0.000193198	3.73045e-07	1.59449e-09	2.19838e-08	1.23221e-09	7.16067e-08	5.24254e-07	7.51585e-09	7.86206e-10	7.9923e-09	2.67761e-08	2.67597e-06	2.34728e-07	8.28207e-08	5.57763e-07	2.86931e-09	1.14225e-07	1.11232e-06	6.96466e-05	0.000352503	1.67076e-05	2.06464e-07
PMC_42	4829	3.0158e-09	7.55943e-12	3.93746e-11	4.82845e-11	8.63366e-14	3.19245e-12	1.97588e-10	1.04491e-11	2.98882e-08	1.81634e-09	5.1287e-08	1.71405e-12	0.00130007	7.41622e-07	2.91494e-06	1.21972e-07	8.0708e-09	8.39821e-08	2.21925e-08	1.6009e-09	1.95385e-06	1.57947e-10	1.11614e-05	2.4878e-11	2.28376e-08	1.04319e-08	3.61049e-05	2.92859e-06	3.5397e-06	7.12404e-07	3.21496e-13	2.88791e-06	4.79472e-10	1.29205e-06	3.34968e-07	1.26578e-10	2.8601e-11	0.993045	8.85873e-06	1.30199e-06	0.000683726	4.3782e-06	0.00429883	3.27795e-05	0.000244063	2.85771e-07	2.47343e-05	6.13973e-07	3.61656e-09	1.62428e-09	1.09207e-09	3.13405e-10	2.00535e-12	1.63585e-08	7.31652e-07	7.11411e-10	3.61657e-13	2.21488e-10	6.83017e-09	9.33522e-12	0.000122773	6.31138e-10	3.55024e-07	1.22811e-07	0.000118817	3.47837e-05	2.82205e-08	3.58196e-11	7.65144e-09	2.65189e-10	1.49725e-08	1.7597e-08	3.81168e-11	5.30795e-11	6.51495e-11	5.62073e-10	2.62032e-07	5.34766e-09	2.5849e-09	9.63855e-09	1.03991e-11	8.78754e-09	7.91166e-09	4.97153e-06	7.023e-06	6.89548e-07	2.2706e-09
PMC_42	6736	2.86155e-10	1.44197e-12	6.09843e-11	5.54834e-11	9.23641e-13	1.13939e-13	3.56868e-10	1.26834e-10	2.20685e-08	1.24131e-09	5.82432e-08	4.63258e-13	0.000214284	7.10387e-07	1.41806e-06	1.65759e-08	4.08726e-10	1.1869e-08	8.6868e-10	4.07215e-09	1.75582e-07	6.17427e-11	2.29986e-06	6.41998e-11	3.91831e-09	1.76258e-08	2.05829e-05	4.11874e-06	6.08136e-07	9.04102e-08	8.18144e-13	2.21206e-06	4.28285e-10	1.59179e-06	1.00108e-07	7.44657e-10	1.16351e-11	0.982736	7.21114e-06	8.42449e-06	0.00189167	9.88896e-06	0.0140427	0.000104166	7.0108e-05	1.49796e-06	0.00014601	1.82643e-06	2.58774e-08	2.28109e-08	1.21389e-08	1.00577e-09	6.05508e-12	1.04922e-08	7.04536e-07	1.1836e-09	2.3995e-13	5.44942e-11	1.62062e-08	6.94982e-11	0.000544091	5.64234e-10	8.46202e-07	6.01547e-08	6.55946e-05	0.000116638	9.3763e-08	1.64583e-10	3.21828e-08	1.08414e-10	6.5229e-10	1.85015e-09	5.71943e-12	2.63813e-12	2.14483e-11	3.16332e-11	2.72916e-08	1.50341e-10	6.63373e-10	5.33546e-09	7.62477e-12	8.97126e-09	4.53528e-09	9.25779e-07	2.61744e-06	2.56365e-07	1.72923e-09
PMC_42	8837	1.45013e-08	2.10212e-09	5.74915e-13	3.87637e-11	4.63854e-12	3.8329e-12	1.97051e-08	1.91786e-09	2.06725e-09	3.14336e-10	3.9795e-07	1.76623e-12	0.00361995	6.00315e-05	3.1773e-06	9.7912e-07	5.52824e-08	3.3194e-05	2.67058e-08	1.25251e-09	3.66708e-05	1.64167e-08	8.26824e-07	2.1148e-08	5.51726e-07	6.02901e-07	1.26476e-05	1.01626e-07	1.43223e-09	1.10285e-09	8.27506e-10	3.28085e-07	4.65175e-09	1.87009e-06	1.32609e-05	3.17144e-07	3.16415e-13	0.988222	0.000372705	2.07118e-05	0.000988593	0.000121738	0.00343849	2.41324e-05	0.00164149	2.77535e-07	0.000414216	7.89025e-08	2.82255e-09	9.18524e-08	2.31362e-06	8.94168e-08	1.12532e-06	2.9671e-07	9.47547e-08	2.90886e-06	7.61699e-10	5.9053e-07	4.40169e-06	6.28618e-06	0.000448922	3.51024e-08	2.86341e-06	2.81514e-06	3.99001e-05	0.000438683	2.99192e-06	4.82515e-08	4.93185e-07	9.89525e-11	4.04354e-10	1.53274e-11	1.26968e-10	1.06156e-09	1.37828e-08	1.98847e-11	2.32426e-10	9.77412e-10	6.69087e-09	8.82366e-08	4.72e-12	2.21651e-06	8.50452e-08	9.06013e-06	3.75005e-06	4.51634e-08	2.02594e-08
PMC_42	10966	1.42022e-09	6.16602e-10	3.0331e-13	1.90382e-11	1.25313e-12	3.96901e-12	1.36875e-08	1.06386e-09	1.35867e-09	1.67702e-10	2.13169e-07	1.35185e-12	0.00056456	1.99641e-05	7.23078e-06	1.49637e-07	1.17407e-08	1.61293e-05	2.79778e-08	3.47104e-10	3.67563e-05	1.25149e-08	1.64549e-06	1.18663e-08	3.69057e-07	7.50878e-07	3.3445e-06	8.48697e-08	9.81565e-10	2.61756e-10	1.48169e-09	1.43362e-07	5.90635e-09	1.33581e-06	4.68921e-06	3.25217e-08	1.68555e-13	0.994591	0.000209847	2.33917e-05	0.000384201	8.72303e-05	0.00186267	4.12992e-05	0.000847526	4.37896e-07	0.000449376	7.86586e-08	6.65657e-10	3.12796e-08	2.37328e-06	7.0003e-08	2.16915e-07	3.40856e-07	2.95015e-08	1.41483e-06	8.46152e-10	2.13313e-07	3.05847e-06	2.42785e-06	0.000617989	1.49791e-08	3.79035e-06	4.6907e-06	4.13122e-05	0.000159425	2.26108e-06	2.26939e-08	1.85439e-06	7.42239e-11	7.76656e-11	7.33345e-12	1.2848e-10	2.55947e-09	4.1504e-09	1.53446e-11	2.13121e-10	5.71178e-10	3.69748e-09	2.10852e-08	1.47049e-12	5.19195e-07	1.72539e-08	1.81466e-06	1.1336e-06	7.00766e-09	7.56845e-09
PMC_42	13307	2.55052e-10	4.63836e-10	5.06626e-13	2.71442e-11	1.20999e-12	3.60012e-12	2.1663e-08	1.79715e-09	1.60865e-09	1.08246e-10	2.4533e-07	2.02226e-12	0.000381867	1.7291e-05	8.19181e-06	7.00524e-08	9.99218e-09	8.5118e-06	1.5006e-08	7.60765e-10	2.26096e-05	1.00842e-08	1.30557e-06	2.24448e-08	2.33699e-07	1.04662e-06	1.49517e-06	1.86019e-07	3.49095e-10	5.86551e-11	3.63603e-09	1.53503e-07	6.78851e-09	1.74873e-06	1.83757e-06	3.11821e-08	1.96865e-13	0.996018	9.10737e-05	1.78387e-05	0.000316645	5.3468e-05	0.000864203	2.55973e-05	0.000526238	7.11121e-07	0.000368152	1.15768e-07	1.99871e-10	8.4456e-09	2.30016e-06	1.40466e-07	1.62641e-07	2.65416e-07	1.93824e-08	1.39649e-06	6.84567e-10	1.05e-07	5.65716e-06	3.01809e-06	0.000986356	1.31484e-08	3.14844e-06	6.30222e-06	4.97301e-05	0.000205028	2.80384e-06	2.27201e-08	3.95783e-06	9.96397e-11	7.03547e-11	7.08998e-12	1.51397e-10	3.34526e-09	1.9392e-09	8.72475e-12	1.37385e-10	2.17351e-10	1.54466e-09	8.56517e-09	5.78711e-13	1.21056e-07	3.84461e-09	4.43831e-07	2.20596e-07	2.03203e-09	7.4715e-09
PMC_42	15715	6.92622e-11	2.69351e-10	4.80868e-13	3.28161e-11	1.31427e-12	2.0621e-12	2.44526e-08	1.62162e-09	1.74432e-09	1.60311e-10	4.52022e-07	3.62227e-12	0.00045554	2.16008e-05	6.8518e-06	6.09608e-08	1.02553e-08	5.05809e-06	1.43853e-08	8.73958e-10	1.52253e-05	7.94356e-09	1.13265e-06	3.65936e-08	1.30676e-07	1.57734e-06	1.11941e-06	2.97262e-07	2.72797e-10	2.78791e-11	3.49879e-09	1.52407e-07	4.9457e-09	2.06241e-06	1.13815e-06	2.62048e-08	3.76384e-13	0.996435	6.07216e-05	1.32922e-05	0.000409834	4.07005e-05	0.000516022	2.10561e-05	0.000469375	1.24439e-06	0.000371237	1.85575e-07	1.42441e-10	4.12927e-09	3.80114e-06	3.39072e-07	1.20272e-07	1.83236e-07	1.5676e-08	9.81165e-07	6.56628e-10	5.06239e-08	6.25929e-06	2.64898e-06	0.000916251	5.99898e-09	2.77393e-06	4.01689e-06	5.1483e-05	0.000153058	1.91712e-06	1.83755e-08	5.00886e-06	2.24165e-10	1.57349e-10	1.0649e-11	1.05566e-10	3.06065e-09	8.96211e-10	5.2739e-12	1.19961e-10	6.91954e-11	4.86177e-10	1.13273e-08	6.23041e-13	5.57504e-08	2.09228e-09	1.96297e-07	8.79399e-08	1.29e-09	6.26608e-09
PMC_42	18492	6.83452e-11	3.33756e-10	5.22856e-13	1.70381e-11	1.03885e-12	2.31066e-12	1.18639e-08	7.99582e-10	2.1132e-09	7.52606e-11	3.99032e-07	2.55929e-12	0.000910862	2.17212e-05	6.22221e-06	1.10239e-07	1.2283e-08	4.59403e-06	1.43218e-08	6.2446e-10	8.35496e-06	4.51874e-09	1.06418e-06	1.75607e-08	1.08178e-07	6.95936e-07	1.08159e-06	3.05654e-07	2.06095e-10	2.00846e-11	1.06006e-09	1.97586e-07	2.88601e-09	1.73843e-06	1.12531e-06	2.46935e-08	8.70454e-13	0.995921	3.76636e-05	7.15894e-06	0.00100724	2.29391e-05	0.000373539	8.94323e-06	0.00064253	7.78694e-07	0.000201912	2.01451e-07	1.01216e-10	2.73899e-09	1.7602e-06	2.17799e-07	5.31113e-08	8.98265e-08	1.6768e-08	3.21979e-07	1.32018e-10	2.22458e-08	3.54172e-06	1.00406e-06	0.000630019	5.37677e-09	1.22031e-06	3.41263e-06	2.807e-05	0.000142102	1.71612e-06	1.10567e-08	2.70006e-06	4.00619e-10	2.38244e-10	1.90554e-11	9.34075e-11	1.64803e-09	7.04029e-10	5.45956e-12	1.45102e-10	5.08102e-11	2.39792e-10	1.53047e-08	7.91629e-13	5.60171e-08	5.87377e-09	3.18977e-07	1.1591e-07	2.70176e-09	5.21719e-09
PMC_42	20898	6.15548e-11	1.98994e-10	5.39723e-13	3.06514e-11	1.03163e-12	1.92597e-12	1.91819e-08	1.20485e-09	2.14028e-09	9.59705e-11	3.18512e-07	2.8551e-12	0.000649501	1.64847e-05	5.13579e-06	5.60538e-08	9.92591e-09	2.98947e-06	1.04517e-08	7.6261e-10	1.02148e-05	6.57522e-09	7.49411e-07	3.63463e-08	1.02621e-07	1.4067e-06	9.68183e-07	3.13739e-07	1.95812e-10	1.7596e-11	2.32339e-09	1.5092e-07	3.5613e-09	1.35844e-06	7.9915e-07	2.35265e-08	5.73658e-13	0.996842	3.45078e-05	9.93643e-06	0.000431049	2.50848e-05	0.000407269	1.5093e-05	0.000320227	1.2477e-06	0.000300245	2.01268e-07	8.5273e-11	2.98514e-09	2.99915e-06	3.55849e-07	7.29036e-08	1.15027e-07	9.9563e-09	6.02697e-07	4.26119e-10	3.13903e-08	6.38879e-06	2.30036e-06	0.000715454	6.02423e-09	2.21157e-06	3.22216e-06	4.69658e-05	0.000135891	1.59279e-06	1.53173e-08	3.69749e-06	3.0562e-10	1.7354e-10	1.47351e-11	9.48235e-11	1.99807e-09	7.93491e-10	4.65498e-12	9.55127e-11	5.89926e-11	3.51906e-10	1.27719e-08	8.1472e-13	3.37074e-08	1.80793e-09	1.65298e-07	8.10868e-08	1.50475e-09	6.39096e-09
PMC_42	23516	9.72441e-11	1.90278e-10	6.3809e-13	2.42368e-11	1.00714e-12	3.89153e-12	1.42243e-08	8.18381e-10	3.82787e-09	6.07738e-11	1.71321e-07	1.45578e-12	0.000693793	1.41853e-05	5.11081e-06	8.45901e-08	8.32478e-09	2.65499e-06	1.40279e-08	4.82727e-10	5.74837e-06	5.82364e-09	7.57491e-07	2.10392e-08	9.51591e-08	8.6564e-07	1.2145e-06	2.15259e-07	2.36922e-10	2.29089e-11	1.26446e-09	1.40657e-07	2.71459e-09	7.81711e-07	8.58847e-07	1.5415e-08	1.34451e-12	0.996426	3.67055e-05	1.22595e-05	0.000672154	2.04357e-05	0.000601692	1.72999e-05	0.000372036	1.31889e-06	0.000354078	2.43854e-07	1.13793e-10	3.10931e-09	1.78091e-06	1.8522e-07	6.43767e-08	7.26375e-08	7.02441e-09	2.65307e-07	1.86493e-10	2.00257e-08	5.21325e-06	1.25698e-06	0.000577299	8.91147e-09	1.54193e-06	3.63186e-06	3.79568e-05	0.000124789	1.4205e-06	1.69857e-08	2.77537e-06	4.83475e-10	2.05889e-10	2.43774e-11	1.70807e-10	2.23389e-09	1.08628e-09	7.20564e-12	1.58144e-10	5.61168e-11	3.61253e-10	1.38501e-08	1.37827e-12	4.04401e-08	4.19949e-09	2.62391e-07	1.43879e-07	2.3684e-09	6.23628e-09
PMC_68	651	1.78322e-05	1.40878e-07	1.69262e-07	5.78761e-10	4.36182e-05	0.000570862	6.3455e-08	1.11469e-06	2.61221e-07	0.000368909	0.000367144	0.00179697	3.01164e-06	0.000130537	0.00020533	0.0482678	0.00538698	3.35555e-05	0.00389438	2.38344e-06	5.73557e-06	7.16372e-06	0.00316067	6.69635e-06	3.4925e-05	1.173e-06	4.50567e-07	2.6284e-07	0.00059178	0.00162069	1.92718e-07	1.91588e-06	2.006e-07	1.3061e-07	9.33033e-08	7.322e-07	0.00340737	7.7454e-06	0.000161943	9.49433e-06	1.02895e-07	4.81438e-06	1.552e-06	2.22085e-05	2.1168e-05	3.36434e-05	2.92051e-06	1.67916e-06	0.000134931	1.9432e-05	3.31157e-05	0.000235803	0.000104589	0.0011653	0.0037618	1.6478e-07	5.81897e-06	2.98715e-05	3.72931e-05	7.68672e-06	3.66778e-06	5.64662e-06	0.00109831	2.17832e-05	2.05173e-07	6.25317e-07	3.22564e-07	3.96142e-06	1.3708e-05	0.0125732	0.0154129	0.0116471	3.07592e-05	0.00464284	0.00037235	0.01837	0.845401	0.0126623	0.00157585	5.71609e-05	6.1703e-06	6.3794e-06	6.64565e-06	1.77059e-05	3.14944e-06	1.18802e-05	0.0003203
PMC_68	1836	1.136e-07	1.11631e-06	2.04735e-09	3.91207e-10	2.55589e-08	3.99104e-05	4.95865e-09	4.5809e-08	1.75398e-09	2.14967e-05	0.000284451	0.000388506	3.62007e-07	8.1008e-05	2.69752e-07	0.848796	0.0197459	7.42849e-05	0.00167274	2.12349e-09	1.36066e-08	1.07603e-07	6.14212e-05	1.60079e-08	5.24388e-09	8.17106e-10	6.00476e-10	5.5027e-07	9.70371e-05	1.35432e-05	4.0475e-10	1.31003e-06	2.90577e-10	3.37135e-07	2.90953e-09	2.18557e-08	0.00424362	3.19326e-06	1.39404e-06	4.30273e-09	9.37893e-08	1.28162e-06	6.46407e-09	1.83585e-08	5.19245e-07	1.52307e-05	4.75329e-06	8.47599e-06	9.1492e-07	1.8651e-08	3.24424e-08	5.51822e-07	9.77786e-08	4.28779e-06	3.48569e-06	5.36756e-10	2.71307e-09	5.3215e-09	3.84379e-08	8.99096e-09	8.48886e-07	4.15824e-10	3.05034e-07	1.11655e-07	1.90009e-08	9.59117e-08	2.04055e-08	1.28256e-09	5.5626e-08	0.0697787	0.0364255	0.00090441	1.40874e-06	0.000374633	3.29628e-07	2.39904e-05	0.0169126	8.83996e-07	3.1443e-07	2.71587e-06	3.00393e-06	3.04675e-08	1.56965e-08	5.85751e-08	2.14097e-08	8.4836e-07	8.47508e-08
PMC_68	3327	4.1722e-08	9.31594e-07	8.37223e-10	4.57004e-10	1.72929e-08	3.25595e-05	3.50829e-09	2.1543e-08	6.14254e-10	3.6731e-06	2.36334e-05	2.84128e-05	1.79803e-07	7.89406e-06	4.34518e-08	0.90065	0.0348733	3.71069e-05	0.00487295	6.44195e-10	1.11575e-08	7.13078e-08	8.89465e-06	9.65007e-09	7.08377e-10	2.15771e-09	4.32311e-09	2.13613e-07	7.64405e-05	8.31928e-06	2.86949e-11	2.17321e-06	3.31547e-10	1.29939e-06	1.30243e-08	1.63571e-08	0.00159812	4.07609e-06	6.70302e-07	4.32084e-09	3.61127e-08	2.78477e-07	1.13213e-08	2.11912e-08	6.51065e-07	1.49505e-05	5.53999e-06	1.39215e-05	1.05042e-06	2.32987e-08	8.98102e-09	6.54156e-08	4.44811e-08	7.26054e-07	9.3231e-07	4.39575e-10	3.48204e-10	2.31518e-09	5.23495e-09	1.45133e-09	8.40222e-07	4.989e-11	3.76214e-08	3.36692e-08	2.29985e-08	1.54059e-07	2.18877e-08	7.63786e-10	1.68712e-08	0.0431155	0.00725063	0.00404616	3.73354e-06	0.000198908	3.38937e-07	3.64701e-06	0.00310441	2.25093e-07	2.26387e-07	4.19082e-07	4.00021e-06	3.00288e-08	1.85273e-08	1.98665e-07	4.59147e-08	6.59196e-07	5.89635e-09
PMC_68	5189	4.93337e-08	4.66175e-07	9.87047e-10	9.66016e-10	5.1775e-09	1.62274e-05	2.32197e-09	2.07985e-09	2.0108e-09	4.80443e-07	1.79363e-05	1.29347e-05	8.10354e-07	4.05216e-05	1.93829e-08	0.95391	0.0332851	9.74226e-06	0.00052231	6.45681e-10	3.43512e-09	6.13219e-08	4.62517e-06	6.3822e-09	1.29248e-09	5.40506e-10	8.16526e-09	1.02438e-07	8.03954e-06	1.90219e-06	2.89361e-12	2.21269e-06	5.73507e-11	7.34741e-08	2.30438e-09	4.93039e-08	0.0012373	1.8511e-06	1.03614e-06	5.08323e-10	2.15171e-08	2.43651e-08	1.03147e-08	2.30307e-09	1.81861e-07	1.5676e-05	5.35969e-06	1.25507e-05	1.12756e-07	6.54114e-09	1.29044e-09	4.34616e-08	2.65484e-09	4.34543e-08	6.56599e-07	1.86807e-11	7.52681e-11	1.13516e-09	3.21577e-09	6.62673e-10	3.60659e-08	2.6208e-11	1.39013e-08	9.52982e-09	7.84325e-09	3.59815e-08	6.01652e-09	1.72434e-10	4.1144e-10	0.00504951	0.00236721	0.00243898	8.73606e-07	1.54754e-05	1.56613e-07	1.95963e-06	0.00100365	2.88634e-08	1.06435e-08	3.91808e-07	8.79111e-06	4.13581e-08	4.35587e-08	4.05713e-07	7.65042e-08	3.99058e-06	6.89573e-09
PMC_68	7257	1.05408e-08	6.90075e-08	2.66225e-11	5.9973e-11	5.19237e-10	5.89427e-06	5.66684e-10	1.56554e-09	6.58474e-11	3.14543e-07	9.24573e-06	2.34543e-06	3.90591e-08	1.78354e-05	2.05817e-10	0.983616	0.0128964	1.49991e-06	0.000180015	1.10576e-10	4.81868e-10	9.75932e-09	3.7362e-07	7.86034e-10	3.08427e-10	5.52217e-11	4.76766e-10	5.54033e-09	3.00396e-07	2.1853e-07	2.09766e-12	1.67784e-07	8.74158e-12	9.9551e-09	3.25531e-10	1.10069e-08	5.07016e-05	1.88925e-07	5.68246e-07	3.63227e-10	4.19746e-09	8.19369e-09	2.48e-09	1.4971e-09	2.99629e-08	6.26184e-07	7.14153e-07	4.43034e-07	5.73526e-08	1.92297e-09	3.66664e-10	1.95982e-09	1.96972e-09	1.56426e-08	8.34304e-08	4.07422e-11	8.00033e-12	2.2234e-10	2.95002e-09	2.87325e-10	3.32275e-08	6.15563e-12	9.56861e-10	7.16905e-09	4.05368e-10	2.44469e-08	2.83376e-09	7.79207e-11	1.3318e-10	0.00214688	0.000684155	0.000143184	8.66482e-07	5.06593e-06	7.23793e-08	4.50768e-07	0.000234682	6.81952e-10	5.04533e-09	7.92988e-09	5.57388e-07	4.3081e-09	4.83575e-09	3.00593e-08	1.07674e-08	1.68033e-07	3.0171e-10
PMC_68	9495	1.75575e-08	9.16877e-08	3.79574e-11	1.86578e-11	4.25943e-09	1.86178e-06	1.68014e-10	1.67862e-09	1.50174e-11	3.0555e-07	7.58119e-06	2.76353e-06	3.26298e-08	3.42882e-05	4.09983e-10	0.990917	0.00379817	8.13802e-07	7.36032e-05	5.09096e-10	9.05642e-11	9.08578e-09	1.19773e-07	2.55744e-09	8.00723e-11	2.90754e-11	3.84039e-10	2.24405e-09	9.73727e-07	8.91738e-07	1.00798e-12	3.36771e-08	1.60323e-12	1.02282e-09	4.94576e-11	9.52174e-08	0.00029493	8.28862e-08	2.48678e-07	1.05697e-10	1.09355e-09	1.14683e-09	4.42864e-10	1.46443e-10	4.34859e-09	7.49821e-07	4.21143e-07	4.23851e-07	3.72162e-08	3.52408e-09	1.5402e-10	2.75135e-09	2.54785e-09	3.02362e-08	3.88077e-07	1.22056e-11	3.11817e-11	5.62013e-10	7.74221e-10	3.15053e-10	3.21506e-09	8.30796e-12	2.37826e-09	9.9969e-10	6.15046e-11	7.91867e-09	3.66235e-10	7.37243e-11	1.75504e-11	0.00337342	0.000893994	0.000454379	6.954e-07	3.16658e-06	6.78858e-08	1.08365e-07	0.000132294	2.15459e-09	5.49043e-09	4.82166e-08	3.9453e-06	1.20592e-08	1.71173e-08	6.78856e-08	3.69988e-08	1.26062e-06	8.44854e-10
PMC_68	11977	9.04385e-09	3.04548e-08	4.82844e-12	4.77408e-12	1.32432e-09	1.20887e-06	5.15257e-11	3.73552e-10	5.25897e-12	1.83564e-07	4.30611e-06	1.30815e-06	1.17723e-08	1.41424e-05	4.13289e-10	0.992916	0.00526208	1.12333e-06	9.98959e-05	2.85462e-10	2.13619e-10	1.14038e-08	2.04911e-07	1.22402e-09	3.26779e-10	2.83818e-11	2.37932e-10	1.99735e-10	2.80453e-07	4.16812e-07	5.84662e-13	9.12957e-09	1.1807e-12	3.52129e-10	4.00164e-11	1.24942e-08	3.69544e-05	3.02641e-08	5.14792e-07	1.45214e-10	2.24569e-10	1.71093e-09	3.12026e-10	2.77603e-10	6.4255e-09	2.03589e-07	1.32564e-07	6.60257e-08	3.5197e-08	1.92367e-09	3.34721e-11	4.00249e-10	9.47029e-10	2.49664e-08	3.07599e-07	1.25087e-11	1.08694e-11	5.26856e-10	4.8632e-10	6.53189e-11	1.49438e-09	6.96697e-12	3.43663e-09	1.51451e-09	4.21269e-11	2.00234e-09	1.15702e-10	3.75228e-11	1.3475e-11	0.00101491	0.000310665	0.000143626	8.02778e-07	9.23737e-06	7.21721e-08	2.08192e-07	0.000180685	4.16568e-09	7.90469e-09	5.33312e-09	3.1791e-07	4.41737e-09	2.36619e-09	3.48928e-08	7.92427e-09	1.73529e-07	3.65941e-10
PMC_68	14428	2.6437e-09	6.66986e-09	1.05479e-12	1.53449e-12	1.00393e-10	3.55515e-07	1.18438e-11	1.3597e-10	9.50031e-13	8.91423e-08	9.64439e-07	7.28024e-08	3.88862e-09	2.66408e-06	4.66154e-11	0.996522	0.00274611	5.51264e-07	0.000304026	1.9794e-11	5.65705e-11	1.21201e-09	2.08675e-08	1.1547e-10	3.24627e-11	6.50701e-12	1.33253e-10	6.92366e-11	1.22523e-07	1.50521e-07	1.46411e-13	5.64371e-09	4.01956e-13	3.65933e-10	7.17188e-11	5.53641e-09	1.98676e-06	3.01633e-08	6.83337e-07	1.999e-10	2.98551e-10	8.33744e-10	9.39102e-10	5.98141e-10	1.24244e-08	6.2732e-08	1.93417e-07	3.75635e-08	3.50397e-08	2.74777e-09	4.50443e-11	3.9561e-11	9.11749e-10	9.45783e-09	8.71022e-08	1.34565e-11	1.85039e-12	1.76258e-10	1.15707e-10	2.10027e-11	3.75862e-09	7.36548e-13	4.5061e-10	8.14091e-10	1.15664e-11	3.54083e-09	1.1878e-10	6.52689e-12	4.08867e-12	0.000256084	5.94233e-05	7.21453e-05	4.06664e-07	1.65799e-06	1.568e-08	1.67329e-08	3.01392e-05	1.92447e-10	2.91448e-09	5.75131e-10	1.45344e-07	4.35263e-09	1.42367e-09	2.60747e-08	1.14756e-08	4.68179e-08	1.03618e-11
PMC_68	17059	9.5675e-10	7.98267e-09	3.3688e-13	1.14368e-12	3.53587e-11	1.66943e-07	7.88891e-12	1.08918e-10	5.11747e-13	5.67047e-08	1.75739e-06	6.96144e-08	3.30115e-09	1.07958e-05	2.11189e-11	0.996698	0.00289649	5.03753e-07	7.61081e-05	2.49784e-11	5.7291e-11	1.63326e-09	3.00152e-08	7.84079e-11	5.37606e-11	5.14456e-12	5.73489e-11	2.35972e-11	1.81136e-08	4.42729e-08	1.37095e-13	2.22244e-09	2.26402e-13	1.05924e-10	2.63033e-11	3.45831e-09	1.61978e-06	1.8688e-08	5.10094e-07	8.4806e-11	2.18227e-10	9.17234e-10	2.97988e-10	2.19005e-10	6.33564e-09	2.3863e-08	8.99798e-08	1.19952e-08	1.22739e-08	6.945e-10	1.17235e-11	1.39833e-11	2.10675e-10	6.98587e-09	3.1506e-08	1.19849e-11	5.80134e-13	9.27936e-11	1.50138e-10	1.29574e-11	1.58892e-09	9.36261e-13	2.45971e-10	9.32646e-10	7.92207e-12	1.93994e-09	6.0945e-11	6.79959e-12	1.94933e-12	0.000244047	4.22295e-05	1.04758e-05	2.86327e-07	8.89363e-07	1.05951e-08	1.45211e-08	1.5633e-05	3.89745e-11	7.07603e-10	1.6555e-10	4.16648e-08	1.15727e-09	3.59787e-10	9.21354e-09	5.41141e-09	2.16757e-08	8.61793e-12
PMC_68	19730	5.42566e-09	3.29473e-08	1.60516e-12	2.27633e-12	6.48218e-10	1.08127e-06	2.18095e-11	9.36748e-10	9.4126e-13	1.26436e-07	2.53513e-06	4.98131e-07	2.21051e-09	1.55233e-05	5.35222e-11	0.995677	0.00288773	6.25156e-07	7.36948e-05	2.15921e-10	8.19112e-11	5.00557e-09	4.70268e-08	6.69871e-10	1.12845e-10	1.44927e-11	1.33849e-10	5.13777e-11	1.34303e-07	3.32173e-07	7.62003e-13	2.87435e-09	7.4466e-13	1.80046e-10	2.0017e-11	1.70016e-08	2.20336e-05	1.9093e-08	3.05167e-07	1.7084e-10	9.89695e-11	7.79893e-10	2.07968e-10	2.63498e-10	2.82398e-09	5.73522e-08	5.60275e-08	1.29596e-08	1.60618e-08	1.59443e-09	1.60101e-11	9.90668e-11	1.93547e-09	1.90362e-08	9.33118e-08	2.06237e-11	5.56473e-12	2.86087e-10	4.08785e-10	8.05894e-11	1.96956e-09	1.05539e-11	1.17837e-09	1.87673e-09	1.58217e-11	4.01993e-09	1.23404e-10	5.73782e-11	9.71918e-12	0.000917039	0.000225284	7.35378e-05	1.82899e-06	5.41287e-06	8.61779e-08	1.22173e-07	9.4279e-05	8.21343e-10	7.66022e-09	2.49277e-09	3.71566e-07	1.987e-09	2.46091e-09	1.27543e-08	1.21293e-08	8.91429e-08	1.48017e-10
PMC_68	22260	3.76818e-09	1.62098e-08	1.18485e-12	1.8488e-12	2.8503e-10	5.87919e-07	1.77281e-11	5.08565e-10	8.71909e-13	9.96022e-08	2.44538e-06	3.2147e-07	2.28458e-09	8.55186e-06	3.14894e-11	0.996738	0.00227547	3.73121e-07	7.32304e-05	6.22614e-11	4.34203e-11	1.93306e-09	2.65996e-08	2.29882e-10	4.55856e-11	6.41164e-12	8.0331e-11	6.58986e-11	7.94733e-08	1.51963e-07	3.13493e-13	3.67246e-09	5.54214e-13	2.38731e-10	1.45629e-11	7.34613e-09	9.92697e-06	1.97705e-08	2.49215e-07	1.53847e-10	1.23782e-10	5.85704e-10	2.5389e-10	2.65227e-10	2.60746e-09	5.23714e-08	7.34111e-08	2.00286e-08	1.62292e-08	1.05006e-09	1.53665e-11	4.83081e-11	1.27242e-09	9.21693e-09	5.81196e-08	1.26735e-11	2.69468e-12	1.20969e-10	2.33272e-10	4.76268e-11	2.43046e-09	3.943e-12	4.56463e-10	1.08761e-09	1.21532e-11	3.64506e-09	1.34253e-10	2.67276e-11	7.06029e-12	0.000642481	0.000114899	6.02932e-05	1.00972e-06	2.96777e-06	4.44997e-08	5.28105e-08	6.81477e-05	3.11102e-10	4.63944e-09	1.45105e-09	2.89471e-07	1.52386e-09	1.75007e-09	8.99298e-09	1.12171e-08	5.48612e-08	5.58758e-11
PMC_68	25260	2.31964e-09	7.37013e-09	8.19886e-13	9.4237e-13	1.03947e-10	5.98324e-07	1.11896e-11	2.72645e-10	7.87749e-13	8.00839e-08	1.90474e-06	2.35247e-07	2.2656e-09	8.86255e-06	3.77514e-11	0.997016	0.00213638	5.20622e-07	9.13775e-05	2.48101e-11	3.40789e-11	1.03428e-09	3.39427e-08	9.0872e-11	6.93331e-11	3.07089e-12	2.14513e-11	5.66127e-11	4.17057e-08	8.27175e-08	7.92738e-13	2.47573e-09	4.76927e-13	1.1505e-10	8.9922e-12	2.21764e-09	3.71059e-06	1.52733e-08	4.00454e-07	9.63921e-11	1.44862e-10	8.09969e-10	1.71019e-10	2.08934e-10	4.77868e-09	2.06492e-08	3.85923e-08	7.98848e-09	1.20993e-08	5.9335e-10	1.344e-11	3.21122e-11	5.96531e-10	1.90056e-08	5.62215e-08	1.45944e-11	2.4431e-12	1.1765e-10	2.46576e-10	3.28719e-11	2.07386e-09	2.49268e-12	3.85833e-10	2.04644e-09	7.96969e-12	1.99919e-09	1.03172e-10	1.67432e-11	1.0113e-11	0.000479303	0.000167388	2.82003e-05	4.02043e-07	3.19844e-06	1.29153e-08	4.04537e-08	6.13098e-05	2.71947e-10	3.67081e-09	4.20401e-10	5.30763e-08	1.26563e-09	3.51641e-10	4.58775e-09	4.42348e-09	2.04967e-08	3.45937e-11
PMC_106	591	4.70225e-09	6.12755e-07	8.50096e-10	2.43872e-08	2.09185e-10	7.40029e-08	7.55283e-08	4.06306e-09	2.68628e-07	4.83382e-05	0.0060117	1.06253e-05	0.00103718	0.0272593	0.0162748	0.00215395	0.00153331	0.0325721	0.000924154	9.58202e-05	0.0643932	0.00184053	0.151345	0.000268308	0.00156802	0.000374069	1.95703e-05	2.17961e-06	2.85827e-05	1.58577e-06	1.56043e-09	5.40168e-06	5.79604e-07	6.04476e-05	0.000303546	1.22122e-06	4.01945e-06	0.0126526	0.187793	0.000261406	0.00198948	0.405334	0.00231868	0.0067991	0.0384375	0.00179983	0.0078219	0.000410646	2.8385e-06	3.31666e-06	2.09426e-06	1.23645e-05	1.27405e-07	0.00010327	5.85329e-05	7.6611e-08	8.04697e-07	1.63766e-07	3.97977e-08	2.1024e-08	0.000362534	3.57552e-08	0.0161703	0.000532264	0.000242719	1.82267e-05	4.14564e-07	2.90575e-08	0.000209169	9.30137e-06	4.14785e-06	6.16354e-06	6.26114e-05	0.00673972	7.56278e-06	0.000694205	0.000565963	1.74155e-06	1.78659e-08	0.000238884	2.32086e-07	9.23111e-06	3.76181e-07	8.73128e-06	0.000158193	3.08357e-06	1.37293e-05
PMC_106	1904	2.43435e-08	9.12694e-08	8.93059e-07	1.20834e-06	1.25358e-08	1.19766e-09	6.95834e-06	5.32588e-08	0.000575059	7.72348e-07	0.00015678	1.49318e-07	0.000705767	0.00242117	9.29684e-06	0.000296955	2.1148e-05	5.08777e-06	9.1151e-08	4.92405e-07	2.71686e-07	9.98812e-07	0.000445973	2.158e-06	1.01569e-06	1.46665e-06	1.68912e-05	0.00453753	0.000367292	9.70617e-06	1.46799e-10	0.000333515	2.18036e-08	1.66219e-05	2.52422e-07	5.99673e-05	6.40547e-05	0.272242	0.000388585	2.78185e-05	0.0249659	0.000579968	0.0359335	0.000247991	8.34769e-05	0.0486235	0.589189	0.0131627	2.20633e-06	4.02662e-05	0.000348807	0.000289282	2.78146e-08	4.5806e-07	2.17012e-05	1.80861e-09	1.56513e-10	2.77306e-10	3.67472e-06	4.31365e-06	0.00163772	3.78866e-09	9.72534e-05	5.88033e-07	0.000705857	0.000460966	1.95798e-06	1.28743e-08	6.15629e-07	1.05716e-05	2.14302e-06	2.60987e-06	1.04144e-09	3.20905e-08	4.18012e-08	3.5569e-07	5.42423e-05	1.0531e-10	7.65779e-10	0.000145021	4.91578e-06	3.70483e-05	1.87631e-06	8.14642e-06	8.67456e-05	0.000526203	4.5976e-07
PMC_106	3441	4.42913e-10	3.83271e-10	1.96758e-12	5.82813e-10	1.52264e-11	5.90269e-10	2.85276e-08	2.76231e-09	1.04503e-08	2.85225e-06	0.00100267	1.42837e-07	0.00719241	2.98023e-05	1.02816e-07	1.41011e-05	1.33213e-06	1.66629e-05	7.86245e-07	3.68538e-11	7.07435e-06	1.99468e-10	4.60168e-05	1.51973e-11	1.26559e-08	4.04927e-09	1.43366e-07	0.000150246	3.71119e-06	2.46969e-06	9.87439e-09	1.50968e-06	5.64592e-11	2.17693e-05	2.81014e-06	3.07936e-08	1.47007e-10	0.972694	8.29662e-05	3.47793e-06	0.0109934	5.47226e-05	0.000801882	8.07977e-06	0.000683089	5.92674e-06	0.00243687	3.98564e-05	3.0841e-06	1.0892e-06	0.000590853	1.73878e-07	2.07692e-07	4.15594e-06	3.4762e-06	1.74461e-07	1.31756e-08	1.74662e-08	4.6325e-06	2.02194e-08	0.00286901	6.92004e-11	4.53697e-06	6.14587e-08	1.98708e-05	0.000139602	3.84757e-07	3.72852e-10	2.28634e-07	1.58389e-07	3.98413e-05	6.10883e-07	1.58328e-10	9.20161e-09	2.84251e-09	1.60384e-07	2.99696e-06	2.80387e-09	5.17763e-07	1.20129e-06	4.55264e-09	9.53675e-06	2.40938e-08	1.13169e-07	1.49134e-06	4.25358e-07	5.92147e-09
PMC_106	5097	6.47045e-10	5.42334e-10	4.87878e-09	5.07972e-09	6.84084e-12	1.03584e-11	9.43533e-08	1.61355e-09	1.03469e-06	8.15424e-09	1.62663e-06	1.4043e-10	0.000130906	3.0149e-06	4.66673e-08	1.38894e-06	3.9617e-08	7.89537e-08	1.93036e-09	1.17669e-09	1.2523e-08	3.90825e-10	8.65087e-06	7.71307e-10	1.33293e-09	3.57248e-08	4.3136e-07	0.00261728	2.42201e-05	3.59841e-07	2.34692e-12	0.000126592	9.67862e-10	0.000139859	2.06528e-08	1.29477e-08	3.40343e-08	0.978719	1.30545e-06	2.91644e-06	0.00603587	4.82515e-05	0.00142365	1.49644e-05	1.10201e-05	9.62173e-05	0.00286556	0.000142994	6.73793e-09	3.51055e-08	8.38402e-07	4.73201e-07	9.87542e-11	8.47632e-09	3.76383e-07	1.25483e-09	6.35358e-13	2.63821e-12	1.91455e-07	6.48131e-09	0.00627652	5.62112e-11	1.33975e-07	4.72179e-08	0.000468585	0.000831969	1.13036e-06	9.77382e-11	1.58289e-07	5.03528e-08	1.33941e-07	3.23705e-08	6.41657e-12	6.44029e-11	8.45234e-11	4.11598e-10	3.53048e-07	2.45294e-12	6.70617e-11	6.60771e-07	4.20958e-09	1.9107e-08	4.04248e-09	3.87967e-08	4.51918e-07	7.7191e-07	2.65046e-09
PMC_106	7140	7.7937e-12	2.98694e-11	1.28302e-14	4.65121e-11	2.78358e-14	1.04684e-11	4.29226e-09	5.9892e-11	4.96089e-10	1.38314e-09	1.58352e-05	4.07377e-10	0.000994697	1.92389e-06	4.37221e-08	1.14018e-07	4.7071e-08	4.5875e-06	1.85879e-08	4.4363e-13	2.5628e-06	7.36239e-12	6.48885e-06	6.61942e-13	2.47498e-09	1.21124e-09	3.81705e-09	7.36009e-06	3.74386e-08	2.30124e-08	3.30305e-09	1.84772e-07	3.57493e-11	7.76849e-06	1.74923e-07	1.21144e-10	8.08819e-14	0.995814	7.92779e-06	6.07606e-07	0.00119095	5.48778e-05	7.71916e-05	2.03029e-06	0.00129382	1.94612e-07	0.000113732	6.09195e-07	1.03078e-09	4.67677e-09	2.82975e-06	7.39594e-10	9.1671e-10	2.27778e-07	2.04227e-08	3.42142e-08	1.89522e-10	5.23744e-11	1.35822e-07	1.68625e-10	0.000366654	9.20082e-13	6.5045e-07	2.88976e-08	1.72573e-05	1.39035e-05	3.41791e-08	3.21471e-11	4.88865e-08	2.33279e-10	4.27066e-07	2.66685e-09	1.89762e-12	2.36206e-10	8.58046e-12	1.22617e-09	1.50331e-08	1.48563e-11	2.65984e-09	7.43293e-09	1.97485e-12	2.33693e-07	8.4837e-12	7.35898e-10	1.68832e-09	1.38986e-09	1.0022e-10
PMC_106	9434	3.56416e-12	1.07926e-11	6.86744e-15	1.43543e-11	1.82161e-14	4.55305e-12	3.18349e-09	5.474e-11	3.1533e-10	1.15162e-09	1.58417e-05	1.98337e-10	0.000738056	2.93474e-06	1.54562e-08	5.36055e-08	1.00123e-08	1.47671e-06	4.32994e-09	2.01273e-13	6.82321e-07	1.63622e-12	2.69711e-06	1.75728e-13	6.67563e-10	2.6846e-10	1.19517e-09	6.7369e-06	7.7683e-09	1.12367e-08	3.97177e-09	6.50096e-08	1.82799e-11	3.75941e-06	5.61673e-08	9.7255e-11	1.9631e-14	0.994583	1.64436e-05	6.83338e-07	0.00223294	2.39873e-05	0.000115106	1.79825e-06	0.0017493	8.39488e-08	7.17194e-05	1.92019e-07	9.74714e-10	6.3427e-09	6.57848e-06	1.21944e-09	6.85799e-10	3.36732e-07	1.36237e-08	2.78372e-08	1.37868e-10	4.45667e-11	4.86235e-07	4.34685e-10	0.000401039	1.12299e-12	3.09493e-07	4.1831e-08	8.40723e-06	1.42348e-05	2.35958e-08	5.45402e-11	4.65262e-08	1.41991e-10	1.49459e-07	5.5841e-10	7.23847e-13	5.06017e-11	5.12785e-12	5.66052e-10	8.56945e-09	1.89978e-12	1.59802e-09	2.09176e-09	7.84075e-13	2.04877e-07	4.73808e-12	4.35166e-10	1.6331e-09	9.58756e-10	1.19369e-10
PMC_106	12090	5.40572e-13	6.3131e-11	1.27743e-11	1.41679e-10	1.47635e-16	7.83993e-12	1.94299e-09	8.15461e-12	2.38865e-08	3.41531e-09	1.10089e-07	2.52371e-13	4.61926e-05	5.95478e-07	3.36086e-07	9.99144e-09	4.55192e-09	1.77152e-05	5.77171e-09	6.24909e-12	1.74996e-07	6.43404e-11	1.8856e-06	3.06991e-10	1.0575e-10	1.67884e-08	5.03946e-09	1.74019e-05	3.39123e-07	4.21599e-10	2.54912e-15	5.79098e-06	4.82507e-11	0.000359161	5.63698e-09	2.33615e-11	1.46423e-11	0.9981	1.58877e-06	1.33713e-08	0.000911003	2.07046e-05	0.000123651	3.59776e-07	4.70186e-06	3.57406e-07	6.06343e-05	1.58878e-05	1.15837e-10	3.79858e-11	5.39848e-10	7.34391e-09	1.3266e-14	2.14655e-08	1.0186e-09	4.02327e-11	1.10327e-13	2.28127e-14	1.60569e-10	3.51265e-12	0.000210471	7.25344e-15	1.38153e-09	1.09515e-08	1.70831e-05	8.35581e-05	5.29414e-08	7.28871e-13	1.1114e-08	3.71544e-09	5.04363e-09	4.0521e-09	1.56853e-11	9.53672e-12	1.45124e-14	4.78805e-13	4.06946e-11	1.12713e-14	9.17022e-16	3.26604e-09	9.45947e-13	5.15944e-11	1.28675e-12	2.26961e-12	1.94488e-08	6.45866e-11	5.19915e-11
PMC_106	14599	1.23346e-13	8.36712e-12	3.54364e-12	1.53248e-10	1.74072e-16	4.03174e-12	5.01067e-09	2.92273e-11	7.03871e-09	2.67091e-09	7.96572e-08	2.57449e-13	1.32069e-05	8.84669e-07	4.09664e-07	2.75017e-09	8.0051e-10	4.95003e-06	1.91514e-09	2.35853e-11	2.54236e-07	1.21045e-10	1.08094e-06	2.26001e-09	2.20528e-10	3.03117e-08	2.19154e-09	9.69773e-06	3.79198e-08	9.31991e-11	1.44527e-14	1.54227e-06	5.12515e-11	0.000144164	8.13464e-10	1.02633e-11	3.83503e-12	0.997859	1.67499e-06	4.01364e-08	0.00132892	2.75629e-05	8.21786e-05	4.61823e-07	4.9624e-06	4.80841e-07	5.09911e-05	6.62706e-06	5.84565e-11	2.85368e-11	1.18968e-09	2.73768e-08	4.00443e-14	2.80837e-08	4.87602e-10	9.38995e-11	2.74246e-13	1.47137e-14	8.25096e-10	2.84811e-11	0.000321501	4.62104e-14	4.557e-09	1.39549e-08	1.27197e-05	0.000126004	6.91073e-08	3.43826e-12	4.40345e-08	6.20332e-10	1.14976e-09	6.17869e-10	1.15533e-11	6.84513e-12	4.49883e-14	7.57467e-13	4.155e-11	9.8327e-15	3.46742e-15	5.02895e-10	5.44198e-14	2.74822e-11	1.32205e-13	9.22206e-13	5.58932e-09	1.72441e-11	2.68006e-10
PMC_106	17102	1.31798e-13	6.45374e-12	2.65459e-12	9.1819e-11	4.59541e-17	4.44535e-12	1.43437e-09	5.56427e-12	7.91395e-09	2.27589e-09	5.78885e-08	1.3667e-13	3.07299e-05	7.3819e-07	3.66992e-07	5.12781e-09	1.65868e-09	5.14066e-06	2.4086e-09	9.13283e-12	2.5973e-07	7.96844e-11	1.35686e-06	3.6599e-10	1.89018e-10	9.95178e-09	2.90105e-09	3.44734e-06	2.89627e-08	9.142e-11	4.15695e-15	1.70476e-06	2.47171e-11	0.000120464	8.72063e-10	7.78964e-12	3.06797e-12	0.99823	2.37266e-06	1.16407e-08	0.00126006	2.06212e-05	8.95241e-05	2.068e-07	8.1886e-06	1.54286e-07	2.87086e-05	2.96202e-06	5.53305e-11	2.27974e-11	3.98696e-10	7.6422e-09	1.83658e-14	1.94908e-08	4.93252e-10	5.98381e-11	1.35339e-13	2.14013e-14	5.26724e-10	8.21179e-12	0.000126076	1.93839e-14	1.60155e-09	1.33985e-08	6.71262e-06	6.05114e-05	2.73806e-08	1.1618e-12	9.13347e-09	7.07232e-10	1.8371e-09	6.84833e-10	9.58044e-12	4.36395e-12	4.04981e-14	8.12338e-13	4.27918e-11	7.97212e-15	1.31063e-15	4.43408e-10	7.32136e-14	1.90829e-11	1.69577e-13	1.42594e-12	4.77265e-09	3.4253e-11	1.24761e-10
PMC_106	19469	1.16566e-13	7.15144e-12	1.14826e-12	3.91242e-11	2.14143e-16	2.31482e-12	1.28129e-09	9.11842e-12	7.07199e-09	2.55064e-09	5.88815e-08	1.19465e-13	1.63322e-05	1.31865e-06	2.61952e-07	7.92327e-09	1.13731e-09	7.57904e-06	2.65298e-09	1.23296e-11	1.5841e-07	7.78874e-11	1.19817e-06	6.01773e-10	1.76958e-10	1.69522e-08	3.78372e-09	2.53972e-06	8.37437e-08	2.19827e-10	3.25414e-15	6.77153e-07	2.00653e-11	2.92216e-05	1.35228e-09	1.60903e-11	3.29922e-12	0.998265	6.06594e-06	4.84599e-08	0.00109983	1.61831e-05	0.000186371	7.42188e-07	5.07744e-06	4.50083e-07	0.000143154	5.02822e-06	1.65533e-10	7.48457e-11	1.43494e-09	9.10592e-09	3.02548e-14	1.90763e-08	8.65642e-10	3.84739e-11	8.26958e-14	1.2246e-14	4.10476e-10	1.80229e-11	0.000148914	2.58608e-14	4.69988e-09	9.10653e-09	9.00037e-06	5.45318e-05	2.40146e-08	2.66769e-12	1.08935e-08	6.74806e-10	8.45359e-10	4.24644e-10	8.99726e-12	7.36867e-12	3.15569e-14	6.06381e-13	3.75444e-11	2.95736e-15	1.27588e-15	2.02185e-09	1.43887e-13	8.43929e-11	3.34016e-13	2.82127e-12	1.18997e-08	5.31935e-11	1.3036e-10
PMC_106	22149	1.31977e-13	3.69159e-12	7.49678e-13	1.93932e-11	1.10484e-16	8.39569e-13	8.96996e-10	5.44245e-12	3.31314e-09	2.46472e-09	5.11984e-08	7.38371e-14	1.31756e-05	1.16951e-06	1.63997e-07	3.43184e-09	4.05107e-10	3.07799e-06	8.30131e-10	1.18599e-11	1.19687e-07	5.23971e-11	8.28887e-07	6.89146e-10	2.01444e-10	1.25296e-08	3.40721e-09	2.20149e-06	6.60127e-08	1.64656e-10	1.38407e-15	4.87206e-07	1.27767e-11	2.15044e-05	9.10385e-10	1.76412e-11	1.83211e-12	0.998389	5.83602e-06	4.66482e-08	0.00103044	1.5582e-05	0.000221372	8.05616e-07	4.9315e-06	2.38019e-07	8.60661e-05	2.67454e-06	1.53941e-10	4.99837e-11	7.3391e-10	5.77034e-09	3.85713e-14	1.61505e-08	6.22779e-10	2.73614e-11	5.22685e-14	1.07037e-14	3.4941e-10	1.48467e-11	0.000143576	2.93859e-14	3.95941e-09	6.74258e-09	5.6894e-06	5.04194e-05	2.09503e-08	1.84303e-12	8.92006e-09	4.2443e-10	4.79547e-10	2.40347e-10	5.38955e-12	3.36472e-12	2.5362e-14	3.5691e-13	2.67452e-11	2.96512e-15	1.40974e-15	1.96583e-09	1.44179e-13	8.12317e-11	4.24194e-13	2.79315e-12	1.99664e-08	6.14355e-11	1.23723e-10
PMC_106	25037	2.33095e-13	2.87957e-12	7.806e-13	9.18594e-12	5.84836e-17	7.82687e-13	3.63534e-10	1.83777e-12	3.53989e-09	3.20921e-09	7.69505e-08	1.19366e-13	3.16098e-05	1.23109e-06	3.02495e-07	5.01361e-09	5.22671e-10	2.41219e-06	9.08335e-10	1.43628e-11	1.89097e-07	7.51909e-11	1.43812e-06	5.76183e-10	3.9378e-10	6.99593e-09	4.17759e-09	1.58859e-06	6.629e-08	1.68553e-10	6.81353e-16	3.70932e-07	8.31487e-12	1.27033e-05	1.08306e-09	2.36552e-11	2.66085e-12	0.998276	7.81065e-06	4.25163e-08	0.00115498	1.99668e-05	0.000285406	9.63675e-07	6.9209e-06	1.9257e-07	8.50059e-05	2.56603e-06	1.53839e-10	2.59304e-11	3.0715e-10	2.92785e-09	4.5982e-14	1.88343e-08	1.14893e-09	1.39119e-11	4.46861e-14	1.60978e-14	1.86072e-10	7.68767e-12	7.74415e-05	4.46368e-14	8.97049e-09	9.07045e-09	4.67902e-06	2.59048e-05	1.02306e-08	1.15376e-12	6.26843e-09	7.07657e-10	6.91908e-10	4.11131e-10	6.5281e-12	6.56992e-12	4.21373e-14	7.09244e-13	5.76613e-11	1.1662e-14	2.0381e-15	4.92334e-09	3.71182e-13	1.1234e-10	1.14911e-12	5.93673e-12	3.98573e-08	1.44452e-10	1.81484e-10
PMC_107	591	2.80251e-06	0.000212889	4.67766e-07	9.58079e-05	9.13181e-10	6.21157e-08	1.87139e-06	8.0376e-08	4.97353e-06	2.09219e-06	2.88692e-06	9.97238e-09	0.00191748	3.11395e-06	0.00104853	4.38269e-08	6.54505e-06	0.00190033	1.44316e-06	0.000247949	0.46065	0.0433702	0.00310133	0.00122898	0.00721056	0.244288	0.148167	2.66741e-08	6.02609e-08	6.26877e-07	1.17264e-07	3.21134e-05	0.000106265	9.29571e-05	0.0230033	9.34256e-06	6.05446e-11	0.000754967	0.00122475	0.000831144	6.40876e-05	0.00658881	0.0115589	0.00115644	0.00849318	6.83787e-07	2.96181e-06	2.00237e-06	2.93681e-05	1.30322e-05	3.73975e-10	3.43403e-08	4.53414e-07	0.000151112	3.41529e-06	0.000250441	6.44944e-07	0.000206363	2.40879e-06	3.64705e-07	1.35168e-05	6.34184e-05	0.00495258	0.0020627	0.0236068	0.000213285	1.50283e-05	1.11351e-06	2.12441e-05	1.19749e-09	1.74992e-09	3.1068e-08	8.71613e-05	7.22732e-06	0.000120063	2.47559e-06	1.78293e-08	4.97347e-06	1.26169e-07	5.60694e-08	1.46441e-08	2.35298e-07	1.98927e-05	0.000721982	2.35249e-05	6.84741e-06	9.57329e-06
PMC_107	1755	5.17906e-07	1.69018e-06	5.87213e-13	2.95513e-10	1.02504e-08	2.82703e-10	2.77727e-08	4.2071e-09	1.58568e-09	0.000101592	0.0064045	5.18531e-06	0.000259434	0.000115525	8.66104e-06	1.86636e-06	0.00015499	0.00298552	6.58708e-06	3.82999e-08	0.973069	0.00013373	0.00118433	9.74619e-08	0.000254962	0.000278246	3.20823e-05	1.31653e-07	4.6039e-06	9.55867e-06	3.18032e-06	3.61034e-09	4.43035e-09	3.57626e-07	0.011561	6.6601e-07	2.43157e-11	0.00055496	7.77641e-05	3.0642e-06	2.2929e-07	0.00107249	3.37455e-07	3.78452e-06	1.42923e-05	1.32616e-07	1.78169e-06	6.68693e-07	8.76484e-06	5.42103e-06	2.83977e-05	4.05689e-08	1.77395e-06	2.21537e-06	5.37745e-05	0.00114212	2.07747e-05	0.000231899	2.79236e-06	6.80659e-07	3.36973e-06	2.572e-07	4.38519e-05	4.68753e-07	3.07095e-07	1.12126e-07	4.31368e-08	4.79481e-08	8.11926e-07	1.80502e-09	5.2871e-07	2.02172e-08	9.63928e-08	1.28122e-06	1.13189e-06	1.56857e-07	1.31292e-07	2.84738e-06	1.72914e-05	8.8318e-05	2.19125e-08	2.76423e-05	2.4825e-07	3.85778e-06	1.69679e-07	2.10302e-07	2.8743e-07
PMC_107	3319	2.74999e-09	1.91525e-07	1.40879e-14	1.24342e-10	3.95356e-10	1.31397e-11	1.09846e-08	8.33744e-11	1.52321e-10	6.02728e-06	0.000597022	1.37282e-06	1.19929e-05	2.06908e-05	6.24608e-06	5.62377e-07	0.000221791	0.00153415	5.66829e-06	2.48282e-08	0.989587	0.000114973	0.000527409	6.23887e-08	1.28309e-05	0.000165905	3.67526e-06	2.66511e-09	1.71988e-08	2.57431e-08	1.44172e-07	1.09695e-10	4.24158e-10	2.28462e-08	0.00639023	5.37403e-08	2.47002e-12	6.59098e-05	5.38844e-05	1.61237e-07	1.9396e-08	0.000153401	1.07794e-08	1.47251e-07	1.55434e-06	2.1334e-08	1.58146e-07	1.32235e-07	1.36309e-07	5.23019e-07	2.41485e-05	1.15543e-07	9.73142e-07	1.40662e-07	1.06785e-05	0.000296579	7.6173e-06	0.000143888	2.45833e-06	7.65599e-08	1.4987e-07	8.07639e-09	2.57056e-05	7.86575e-09	5.32727e-08	1.86318e-09	7.64886e-10	2.10443e-09	1.43604e-07	9.24211e-10	3.58221e-09	1.16487e-09	6.40689e-09	4.69411e-07	8.11948e-07	1.99792e-07	4.97437e-08	7.17495e-08	1.62523e-07	1.60722e-06	3.32645e-10	2.08436e-07	2.25978e-09	1.80757e-08	3.55341e-10	1.86621e-09	4.08299e-08
PMC_107	5084	1.19068e-10	2.28181e-08	2.02563e-16	1.64369e-11	8.69797e-12	3.89076e-13	1.23033e-09	4.123e-12	1.12564e-11	1.78307e-07	5.35278e-05	7.60628e-08	8.3169e-07	3.76615e-06	1.25467e-06	1.1935e-07	3.21734e-05	0.000617405	1.66735e-06	1.57323e-08	0.993547	3.90941e-05	0.000369143	1.36573e-08	6.36988e-06	8.99103e-05	3.63175e-06	1.30523e-10	9.81674e-10	1.03379e-09	1.57767e-08	2.10357e-11	9.7908e-11	1.1882e-08	0.00488147	5.78632e-09	8.84021e-14	4.96649e-05	3.95757e-05	1.58407e-07	2.05645e-09	9.55298e-05	1.45196e-08	2.15008e-07	9.39504e-07	5.50948e-09	1.20179e-07	1.26623e-08	1.05522e-08	1.5659e-07	3.66566e-06	1.21252e-08	2.9489e-07	2.84195e-08	1.09542e-06	9.22052e-05	1.00292e-06	2.77198e-05	6.06317e-07	6.62156e-09	1.21089e-07	1.27113e-09	3.77398e-05	2.27533e-09	3.98773e-08	9.07789e-10	2.57393e-10	3.52008e-10	3.52205e-08	4.91505e-11	1.12916e-10	1.10472e-10	1.01614e-09	1.93551e-07	3.18004e-07	8.13551e-08	9.98193e-09	1.19234e-08	2.19528e-08	1.20685e-07	7.3174e-12	3.49589e-08	1.54615e-10	8.89465e-10	2.43948e-11	3.68532e-11	5.63942e-09
PMC_107	6843	8.00708e-10	1.14178e-08	2.26113e-17	1.69239e-12	1.18396e-12	5.94318e-13	2.46664e-10	3.26079e-12	1.16714e-12	1.83443e-08	6.84438e-06	7.52885e-09	5.01759e-07	2.76132e-07	1.56041e-06	4.39668e-08	9.04694e-06	0.000285743	1.22832e-06	1.36682e-08	0.998115	2.93797e-05	0.000208005	9.89343e-09	1.3359e-05	7.26299e-05	9.68861e-07	2.14598e-11	3.60495e-09	4.56322e-09	5.74559e-08	8.00164e-12	5.32681e-11	4.33475e-09	0.000975244	1.45857e-09	9.68229e-15	1.87236e-05	4.90827e-06	1.16322e-07	3.43323e-10	7.10173e-05	7.6295e-09	1.80383e-07	6.92719e-07	1.30976e-09	3.10373e-08	1.47439e-09	8.45091e-10	1.48308e-08	1.51402e-07	1.19173e-09	1.27615e-07	2.9568e-08	1.21247e-06	7.61613e-05	2.29923e-06	3.45224e-05	6.57923e-08	2.50862e-09	9.13422e-08	7.64406e-10	6.86548e-05	7.30823e-09	2.86286e-08	9.33563e-10	2.2394e-10	2.24897e-10	3.12309e-08	4.53156e-12	5.5163e-11	1.97411e-10	3.70248e-09	3.47504e-07	4.1039e-07	3.9147e-08	8.77694e-09	1.85323e-07	1.75805e-07	1.45783e-07	4.46967e-12	1.98044e-08	9.73978e-11	5.12967e-10	1.10398e-11	2.23007e-11	3.17448e-09
PMC_107	8815	2.46853e-10	1.89883e-10	2.27808e-14	1.79247e-11	3.49754e-15	1.64933e-12	5.05396e-11	2.45656e-13	5.36121e-11	1.26372e-06	1.2768e-05	1.15055e-08	3.88436e-06	2.84575e-07	6.16233e-05	6.75364e-08	9.59709e-07	6.47502e-05	5.29041e-06	7.95543e-08	0.9974	2.18523e-05	0.00138297	1.38541e-09	1.32493e-05	4.0987e-05	5.90328e-06	3.77642e-13	8.43974e-09	3.62267e-08	7.41031e-12	3.66311e-11	2.77339e-10	2.58322e-09	0.000611794	2.02044e-11	2.20265e-13	1.07977e-05	3.81233e-05	2.95712e-07	1.86581e-08	0.00015442	4.1104e-07	6.15056e-06	8.08823e-06	1.92839e-09	8.37365e-08	4.46576e-09	1.92455e-09	1.82722e-13	4.58229e-10	5.17227e-10	6.5974e-12	4.82416e-07	2.64717e-06	5.62082e-07	2.68999e-09	4.57133e-07	1.65667e-09	2.1745e-12	2.22695e-08	7.34872e-11	0.00014748	6.66175e-09	4.31116e-07	3.69418e-11	2.62679e-12	1.17357e-12	2.67753e-09	7.46623e-10	7.65355e-11	7.96732e-11	2.2813e-09	2.5754e-07	4.25794e-08	1.73276e-07	1.10264e-06	6.31929e-08	2.36407e-10	3.31627e-11	3.5805e-14	2.87025e-11	3.45362e-11	1.33187e-08	1.02124e-08	6.49676e-10	8.66369e-10
PMC_107	11349	2.41569e-10	4.46091e-09	1.15934e-17	1.36305e-12	2.32926e-13	1.87329e-13	3.19055e-10	6.80419e-13	2.04986e-12	1.97431e-08	7.20633e-06	8.25916e-09	1.84068e-06	2.36514e-07	7.09042e-06	4.71248e-08	1.25686e-05	0.000570256	6.60557e-07	5.3549e-09	0.997497	2.17042e-05	0.00045078	8.41288e-09	5.00187e-06	2.51836e-05	6.14777e-07	2.25307e-11	2.51781e-09	1.46028e-09	7.80847e-09	1.11097e-11	1.65976e-11	4.32157e-09	0.00112362	1.15196e-09	3.00208e-15	2.93277e-05	1.0347e-05	5.33401e-08	1.10499e-09	0.000102071	1.08087e-08	8.93977e-08	8.04291e-07	4.6706e-09	1.31958e-07	8.03804e-09	7.24862e-10	8.87554e-09	2.28782e-07	2.19118e-09	5.33841e-08	3.70419e-08	2.04636e-06	1.53759e-05	2.03813e-06	1.8197e-05	2.79175e-08	5.39731e-10	4.12508e-08	6.21437e-11	9.4527e-05	8.14779e-10	3.09996e-08	3.47441e-10	1.10403e-10	8.52806e-11	1.15004e-08	3.86985e-12	3.48949e-11	1.1686e-10	4.11174e-10	2.36728e-07	2.92817e-07	9.20752e-08	2.08794e-08	1.26408e-07	3.81494e-08	9.0077e-08	3.74815e-12	1.51789e-08	6.47989e-11	2.28919e-10	8.55228e-12	2.07356e-11	2.1343e-09
PMC_107	13720	1.70546e-10	3.87534e-09	1.07594e-17	8.89679e-13	1.6877e-13	7.34282e-14	1.58411e-10	2.20952e-13	1.92377e-12	5.07355e-09	4.03017e-06	5.56414e-09	5.08548e-07	3.57775e-07	5.55534e-06	3.15075e-08	7.42808e-06	0.000358881	2.02753e-07	7.93027e-09	0.998008	2.61361e-05	0.000518883	8.71804e-09	6.62871e-06	2.18132e-05	9.68662e-07	4.70129e-12	4.54802e-10	3.19823e-10	3.9587e-09	5.44629e-12	1.62022e-11	1.18003e-09	0.00085487	1.16878e-09	2.22187e-15	1.32464e-05	1.29683e-05	5.10426e-08	3.74309e-10	5.2942e-05	7.58835e-09	5.48437e-08	4.13282e-07	3.66447e-09	7.16617e-08	3.54631e-09	3.53467e-10	4.77258e-09	6.43194e-08	1.81323e-09	2.6004e-08	2.26397e-08	8.60505e-07	1.03695e-05	6.95131e-07	8.5194e-06	4.23502e-08	2.50401e-10	9.69405e-09	1.14234e-10	8.47541e-05	1.13913e-09	2.17729e-08	1.58166e-10	5.81241e-11	8.43226e-11	5.71212e-09	2.39433e-12	9.43403e-12	3.39101e-11	2.26862e-10	1.24284e-07	3.58009e-07	9.04271e-08	1.46801e-08	5.70581e-08	1.76914e-08	4.15033e-08	1.35435e-12	4.36912e-09	3.16569e-11	7.85249e-11	4.47952e-12	6.74037e-12	3.08258e-09
PMC_107	16267	6.48089e-11	1.10042e-09	5.39068e-18	5.3337e-13	2.40444e-13	3.04014e-14	9.48902e-11	2.03868e-13	9.4603e-13	3.29569e-09	2.62177e-06	2.9912e-09	4.63685e-07	1.3195e-07	4.42266e-06	1.56285e-08	7.28082e-06	0.000169608	1.43184e-07	5.89074e-09	0.998415	1.38364e-05	0.000476742	8.36354e-09	5.6946e-06	2.14128e-05	5.29813e-07	4.65714e-12	2.5089e-10	1.30501e-10	3.339e-09	2.94171e-12	1.05563e-11	7.10073e-10	0.000712101	8.83959e-10	1.15848e-15	1.18348e-05	9.53714e-06	4.48312e-08	2.4116e-10	3.80607e-05	4.07942e-09	3.98974e-08	3.21396e-07	2.36566e-09	4.88532e-08	3.10333e-09	2.64346e-10	4.38234e-09	1.18352e-07	2.59089e-09	2.6187e-08	9.47295e-09	1.27317e-06	6.55878e-06	5.09131e-07	7.08766e-06	4.87072e-08	3.32062e-10	1.21343e-08	5.6144e-11	9.37236e-05	7.34414e-10	1.63431e-08	1.0113e-10	4.4895e-11	7.55527e-11	7.27116e-09	1.67728e-12	3.96674e-12	2.48652e-11	9.37448e-11	7.34107e-08	1.91882e-07	5.77625e-08	9.26091e-09	4.76459e-08	1.73114e-08	3.41108e-08	9.94025e-13	4.11754e-09	2.28259e-11	6.49929e-11	2.57866e-12	9.28908e-12	2.01066e-09
PMC_107	18818	3.76587e-11	5.41094e-08	2.56443e-12	3.13842e-09	6.07489e-17	6.76936e-11	2.55039e-11	1.82815e-15	1.34424e-09	1.65786e-09	1.19585e-08	1.82937e-10	9.74018e-07	2.18263e-09	3.1137e-05	2.43322e-08	4.35271e-07	7.78332e-05	6.56583e-07	1.81745e-08	0.998712	0.000342633	0.000208098	3.04615e-08	1.32417e-05	6.22473e-05	5.22839e-06	5.84302e-14	1.79977e-09	1.69814e-09	8.33876e-15	2.91415e-09	7.30992e-10	5.56574e-08	8.58451e-05	2.02507e-11	5.7577e-15	2.5942e-07	4.28316e-06	9.47044e-10	1.66421e-08	0.000433451	3.63071e-07	1.83595e-08	2.03189e-06	1.28997e-10	9.71542e-10	3.23623e-10	8.96085e-12	5.97303e-10	1.68939e-14	3.80307e-11	2.58114e-12	5.41424e-07	9.18976e-09	3.32583e-09	1.15379e-09	2.05422e-08	3.16924e-13	2.11602e-14	1.89844e-10	3.66731e-13	1.09234e-05	7.63905e-08	3.25405e-06	2.75613e-09	2.41356e-11	3.66679e-15	6.80098e-11	2.74541e-14	1.53761e-11	1.27456e-10	3.71817e-08	1.2843e-06	6.29514e-07	1.70769e-06	1.15405e-08	8.42001e-08	5.47637e-12	1.10415e-11	2.13042e-12	9.47921e-12	2.27023e-11	1.75991e-07	1.81182e-09	5.22553e-10	2.62148e-10
PMC_107	21268	7.31655e-11	1.25063e-09	3.45436e-18	3.28799e-13	1.31681e-13	4.43271e-14	5.33235e-11	1.78971e-13	5.04982e-13	2.9494e-09	4.80135e-06	6.50097e-09	3.46769e-07	7.85411e-08	2.18021e-06	1.05151e-08	5.26049e-06	0.000157254	1.11358e-07	2.25662e-09	0.998801	1.50574e-05	0.000530209	6.77648e-09	5.13824e-06	1.36807e-05	3.33116e-07	3.87077e-12	4.19815e-10	1.45037e-10	2.50798e-09	2.96052e-12	7.78859e-12	5.94991e-10	0.000360554	2.93333e-10	1.63433e-15	7.84464e-06	2.75747e-06	2.5757e-08	8.88944e-11	3.04138e-05	1.35917e-09	1.9124e-08	1.50462e-07	2.8724e-09	3.45631e-08	3.16021e-09	1.10164e-10	1.38458e-09	3.82782e-08	1.45194e-09	1.75237e-08	5.63138e-09	6.83304e-07	3.81759e-06	5.15092e-07	2.99249e-06	1.53859e-08	1.33142e-10	8.03527e-09	2.67174e-11	5.42423e-05	5.02535e-10	1.15954e-08	6.5499e-11	4.31516e-11	3.85046e-11	6.25162e-09	1.45553e-12	6.11864e-12	3.60264e-11	9.87921e-11	8.8779e-08	1.56938e-07	5.04144e-08	9.94823e-09	5.71514e-08	1.3577e-08	6.5061e-08	1.27414e-12	2.73013e-09	1.21368e-11	2.07889e-11	1.90206e-12	6.0386e-12	2.06898e-09
PMC_107	23986	1.07587e-10	3.04721e-09	6.10278e-18	3.63268e-13	1.38363e-13	5.8399e-14	5.76539e-11	1.80162e-13	7.75841e-13	2.62324e-09	4.71287e-06	6.53194e-09	3.80896e-07	1.20408e-07	1.9673e-06	1.00444e-08	5.50895e-06	0.000198097	9.14348e-08	2.50908e-09	0.998787	2.34066e-05	0.000430234	7.11279e-09	5.47699e-06	1.38969e-05	4.42048e-07	2.87204e-12	4.04246e-10	1.99362e-10	3.35188e-09	2.52856e-12	8.57238e-12	4.13878e-10	0.000453111	4.47118e-10	1.46952e-15	5.48498e-06	2.8803e-06	1.93304e-08	6.72234e-11	2.19183e-05	9.89367e-10	1.17849e-08	1.19446e-07	1.9965e-09	2.1332e-08	2.01535e-09	9.3095e-11	1.32606e-09	2.24577e-08	9.72336e-10	1.10086e-08	6.60922e-09	4.93655e-07	4.91598e-06	4.69052e-07	3.49427e-06	1.85872e-08	1.30111e-10	4.01037e-09	4.36652e-11	3.49776e-05	6.87496e-10	8.22747e-09	6.19574e-11	3.71888e-11	5.08328e-11	4.14261e-09	1.06033e-12	5.68822e-12	2.59839e-11	1.25957e-10	7.10498e-08	1.6333e-07	4.46494e-08	6.56076e-09	4.16965e-08	1.03859e-08	5.23205e-08	1.28217e-12	2.38007e-09	1.2211e-11	2.53433e-11	1.8182e-12	5.59611e-12	2.61968e-09
PMC_108	579	2.51385e-07	4.2033e-09	4.56599e-08	7.758e-09	2.8746e-10	1.65707e-08	3.30349e-08	5.31828e-09	3.12158e-06	9.0457e-06	2.9909e-05	9.25899e-09	0.0220564	5.15711e-05	0.00218514	7.92564e-05	9.31993e-06	0.000180587	0.000490008	5.28911e-08	0.000356285	5.05646e-08	0.00213617	5.04736e-09	7.09111e-06	1.84528e-06	0.000218888	0.000110351	0.000263234	5.89676e-05	6.98123e-09	0.000193629	7.57722e-07	0.000152073	0.000236315	2.01408e-08	1.48315e-08	0.79011	0.00251918	0.000180671	0.0321812	0.00179886	0.0216801	0.00287793	0.109031	1.23501e-05	0.000770742	5.12596e-05	2.08326e-05	3.16812e-06	4.62914e-05	6.44459e-07	1.98436e-08	0.000240612	0.000675704	2.56392e-06	6.97649e-09	2.2156e-06	2.48508e-06	1.15426e-08	0.00638204	8.98265e-08	6.72579e-05	5.19753e-05	0.000827242	0.000416176	6.37425e-06	2.84737e-08	2.35936e-05	1.3775e-06	1.75909e-05	1.1937e-05	6.64444e-09	2.05313e-07	9.74468e-09	1.76438e-07	0.000117789	7.55402e-06	2.20245e-06	7.25128e-07	2.07713e-09	1.81197e-05	3.05874e-07	0.000543999	0.000450258	1.4282e-05	1.62698e-07
PMC_108	1709	6.7841e-08	8.54751e-09	2.31922e-07	7.50971e-08	1.06557e-11	3.09094e-09	3.73222e-08	2.70919e-10	3.69439e-05	1.32292e-08	8.57371e-07	5.94021e-10	0.00497313	5.75466e-06	1.67443e-05	7.84087e-05	5.36212e-06	5.7477e-06	5.99521e-06	1.07367e-09	2.72577e-07	2.33247e-09	0.000110318	4.45849e-10	6.92963e-08	7.10494e-08	0.000100859	0.000883788	0.000115201	2.26031e-06	3.18805e-12	0.002614	8.70697e-08	0.000132245	9.74671e-07	9.11998e-09	8.79241e-08	0.953162	2.13035e-05	3.20447e-06	0.0121686	2.70257e-05	0.0163938	6.05759e-05	0.00298547	8.79144e-05	0.00213873	0.00061399	9.11053e-08	1.05426e-07	1.25099e-07	5.62031e-08	5.33518e-11	7.59085e-08	7.22855e-07	1.32257e-09	3.26331e-12	1.32485e-10	7.17633e-08	9.39088e-10	0.00061914	7.77227e-10	1.88077e-07	2.02438e-06	0.00197627	0.000460255	4.79908e-06	2.02156e-10	1.17408e-07	2.1988e-07	2.72314e-06	6.34206e-06	9.47694e-10	1.04714e-08	2.77903e-10	1.21973e-08	8.50206e-06	2.12368e-09	3.7048e-09	9.9742e-07	1.6629e-08	2.99872e-06	5.74392e-08	4.07355e-05	8.59985e-05	3.45737e-05	1.25878e-08
PMC_108	2959	3.11753e-10	4.18392e-11	2.22516e-09	3.30939e-09	6.83629e-12	6.14443e-11	1.39309e-08	7.24648e-10	6.40432e-07	6.89504e-10	1.69612e-07	3.47238e-11	4.07597e-05	1.46135e-06	3.59031e-07	2.21925e-06	1.49067e-07	1.04629e-07	6.83678e-08	6.19105e-10	4.29647e-08	3.34246e-10	2.94088e-05	5.3336e-10	6.90192e-09	1.31777e-07	7.27174e-06	0.000174713	4.74595e-06	3.70039e-08	1.60224e-12	0.000202927	1.63446e-08	6.32565e-05	1.95259e-08	5.88053e-10	9.06151e-09	0.985476	6.46894e-06	1.03862e-05	0.00192677	4.80509e-05	0.00515544	0.000103785	0.000350551	0.000111179	0.00127187	0.000115736	1.34576e-08	7.40959e-09	9.06987e-08	4.47138e-08	1.39644e-11	9.14765e-09	1.31583e-07	4.79281e-10	1.70181e-13	1.16811e-12	3.62546e-08	3.56282e-10	0.00401501	6.23631e-11	9.52625e-08	8.26928e-07	0.000596985	0.000274137	3.69147e-06	3.96637e-10	9.25828e-07	1.03744e-07	1.10287e-07	3.03178e-07	4.75877e-11	5.72461e-10	7.32637e-11	1.98256e-09	1.56852e-06	5.35138e-11	2.21958e-10	1.53981e-08	3.54871e-10	1.93032e-08	7.24569e-10	7.18661e-08	5.6443e-07	3.9994e-07	2.223e-09
PMC_108	4553	5.28369e-11	3.81615e-12	6.42893e-11	1.41713e-10	1.49237e-13	9.68191e-13	5.50566e-10	1.16632e-10	4.50735e-08	2.03893e-10	5.20836e-08	6.69645e-13	0.000171337	4.07506e-06	2.14963e-07	2.86041e-07	1.07774e-08	1.31633e-07	3.15882e-09	1.46382e-10	1.61433e-08	1.4936e-11	7.50875e-06	6.02906e-12	2.09218e-09	8.3817e-09	2.13133e-06	2.74095e-05	2.20125e-07	5.08179e-09	1.31026e-12	1.21432e-05	5.88218e-10	3.07506e-06	1.10771e-08	9.91918e-11	3.59239e-11	0.974731	8.92298e-06	2.18525e-06	0.015893	3.02043e-05	0.0068434	3.30827e-05	0.000264663	3.19874e-06	0.000432583	4.06322e-06	4.4304e-09	3.60083e-09	1.6469e-08	1.46321e-09	1.28555e-12	6.45336e-09	5.24138e-08	2.6239e-10	1.34997e-14	1.58049e-12	2.05563e-08	4.09134e-11	0.00119414	8.61676e-11	3.67429e-08	1.7611e-07	8.8371e-05	0.000241115	3.6473e-07	6.93522e-11	7.08328e-08	7.3569e-10	1.37894e-08	2.67079e-09	2.07765e-12	1.03857e-11	1.54631e-12	5.44398e-11	4.84497e-08	3.47663e-12	3.15499e-11	2.31266e-09	3.01929e-12	9.26982e-09	5.7019e-11	4.79249e-08	2.28068e-07	8.93225e-08	2.45069e-10
PMC_108	6510	7.58261e-12	2.66813e-11	3.11138e-14	6.90009e-11	4.42326e-15	6.23827e-10	3.96595e-09	1.16692e-10	2.07711e-10	2.14862e-09	2.24717e-05	9.99877e-10	0.000235943	1.39551e-06	9.61203e-08	1.10483e-06	7.51865e-08	5.11648e-06	4.30859e-07	4.07265e-13	1.09528e-06	6.36159e-12	8.66454e-06	2.093e-12	7.00607e-09	3.37328e-09	8.57148e-10	1.2632e-05	1.56903e-07	2.98233e-08	4.78215e-09	6.79648e-07	3.23786e-10	3.52131e-05	1.87345e-08	4.90954e-12	1.7942e-12	0.989066	5.1009e-06	2.67448e-06	0.00146823	0.000759538	0.000166296	3.95138e-05	0.00235584	1.24558e-06	0.000464166	9.77619e-07	4.72357e-10	8.96811e-10	5.36701e-06	1.58382e-09	1.56843e-09	1.20772e-07	4.42146e-08	1.24711e-08	8.42318e-11	2.50686e-12	5.34009e-08	2.14468e-11	0.00522178	1.28043e-13	2.68196e-06	1.68064e-07	7.16956e-05	2.77463e-05	2.29036e-07	7.9536e-12	1.57593e-06	1.33177e-08	1.28612e-05	1.29512e-07	5.52659e-11	3.57841e-08	1.10317e-11	3.75348e-09	2.48078e-07	7.84175e-11	4.02879e-09	1.34612e-08	2.45051e-12	3.91574e-07	1.14205e-12	1.30183e-10	1.51303e-09	1.86832e-09	3.12234e-11
PMC_108	8908	8.26612e-11	2.76667e-12	2.58582e-11	2.81503e-11	7.41985e-14	1.01513e-12	8.78258e-11	5.47202e-11	4.45097e-09	1.32958e-09	5.61865e-08	7.76041e-13	6.41933e-05	6.13665e-07	1.27361e-06	1.35004e-07	3.75863e-09	6.14744e-07	6.76029e-08	9.32194e-11	1.21394e-07	1.86411e-11	7.71347e-06	7.30507e-12	1.3743e-09	2.69999e-08	1.35224e-06	1.04835e-05	4.18955e-06	5.83568e-08	1.74693e-12	2.71457e-06	8.06085e-10	5.47634e-06	9.90029e-08	5.05768e-11	2.86346e-11	0.984233	1.02208e-05	4.05997e-06	0.00739132	0.000123887	0.00456388	9.90927e-05	0.00168525	1.25381e-06	0.000202054	2.15499e-06	1.04971e-08	4.77514e-09	6.08125e-08	1.05583e-09	7.14214e-12	7.34733e-08	1.92976e-07	1.29014e-09	1.14213e-13	9.04378e-12	4.10864e-09	1.67487e-11	0.0014219	5.99681e-11	2.03352e-07	2.24806e-07	0.000103039	5.72451e-05	9.00487e-08	3.1094e-11	2.00423e-07	1.52674e-09	1.70984e-08	7.79684e-09	5.04652e-12	7.81639e-11	1.37619e-12	6.05506e-11	1.10201e-07	8.81041e-11	3.15962e-10	4.69662e-09	3.22716e-12	2.97127e-08	1.06399e-10	1.44735e-07	6.59763e-07	9.77113e-08	1.4981e-10
PMC_108	10972	7.92573e-11	2.6047e-12	2.09862e-11	3.17429e-11	2.76919e-14	1.04776e-12	8.02667e-11	2.49166e-11	3.59836e-09	2.70133e-10	1.68746e-08	2.13853e-13	3.84091e-05	2.30567e-07	2.47102e-07	8.57443e-08	2.43547e-09	1.09022e-07	2.50713e-08	5.02401e-11	5.10326e-08	1.07338e-11	2.94925e-06	6.32899e-12	7.13273e-10	1.59854e-08	1.7189e-06	9.27883e-06	2.62876e-06	4.48057e-08	3.58666e-13	4.3978e-06	7.14136e-10	5.88071e-06	4.19715e-08	3.36604e-11	2.38779e-11	0.993804	3.04421e-06	2.05784e-06	0.00206013	3.15331e-05	0.00236701	4.09603e-05	0.000678625	5.47807e-07	6.60991e-05	1.19999e-06	1.83756e-09	1.27041e-09	6.18767e-09	2.63689e-10	1.57145e-12	1.08691e-08	5.15453e-08	5.81759e-10	2.2384e-14	2.18488e-12	1.98082e-09	5.81077e-12	0.000684376	2.64855e-11	3.98788e-08	1.53322e-07	0.00013325	5.9392e-05	8.59608e-08	1.92915e-11	5.55431e-08	8.12002e-10	9.14121e-09	7.67215e-09	5.62472e-12	2.83716e-11	1.0805e-12	2.45633e-11	3.59792e-08	3.59635e-11	1.54624e-10	1.30556e-09	2.41878e-12	8.5014e-09	1.04847e-10	1.16284e-07	5.88127e-07	6.32996e-08	8.66024e-11
PMC_108	13251	3.31152e-11	1.38993e-12	8.69181e-12	3.02487e-11	1.97733e-14	4.44128e-13	6.48141e-11	2.92057e-11	2.52741e-09	1.34422e-10	2.77531e-08	2.2281e-13	3.09179e-05	5.54473e-07	1.55771e-07	9.46274e-08	2.07904e-09	7.45906e-08	7.80816e-09	4.59038e-11	3.39699e-08	8.69618e-12	2.90429e-06	3.8569e-12	5.25196e-10	1.40743e-08	1.1217e-06	5.36337e-06	3.88544e-07	6.15468e-09	2.19932e-13	3.10013e-06	4.47507e-10	2.98762e-06	1.04116e-08	1.78043e-11	1.72665e-11	0.995677	2.25777e-06	1.32177e-06	0.00188897	2.77006e-05	0.00129419	2.26036e-05	0.000288168	6.52246e-07	8.39435e-05	1.48535e-06	8.86016e-10	2.30381e-10	1.4187e-09	8.64364e-11	4.50074e-13	2.89718e-09	2.27797e-08	2.24051e-10	6.60214e-15	4.55016e-13	1.29499e-09	2.42328e-12	0.000520605	1.92534e-11	1.78478e-08	1.06985e-07	9.50227e-05	4.7475e-05	8.20408e-08	2.084e-11	3.60116e-08	7.38162e-10	4.26098e-09	2.76732e-09	3.67414e-12	1.1179e-11	6.49647e-13	1.58807e-11	2.26351e-08	8.95024e-12	4.28086e-11	5.08238e-10	1.72021e-12	2.18578e-09	3.49872e-11	2.25779e-08	2.8998e-07	3.3964e-08	7.00995e-11
PMC_108	15510	2.23733e-11	8.86664e-13	6.42107e-12	2.57267e-11	1.84775e-14	1.74407e-13	5.41711e-11	2.56975e-11	2.2182e-09	8.8383e-11	2.06211e-08	1.26751e-13	1.91243e-05	4.99797e-07	9.15302e-08	4.81358e-08	7.9428e-10	2.77319e-08	2.41639e-09	5.21812e-11	1.98583e-08	6.77402e-12	1.70672e-06	4.4435e-12	3.5413e-10	8.93578e-09	8.2839e-07	3.23023e-06	2.60447e-07	4.8183e-09	1.29995e-13	1.73695e-06	2.58427e-10	1.67085e-06	4.81538e-09	2.40452e-11	1.07957e-11	0.996679	1.35484e-06	1.19801e-06	0.00133061	1.75289e-05	0.0012461	1.75146e-05	0.000108301	6.89982e-07	8.84662e-05	1.02744e-06	4.75659e-10	2.1329e-10	1.05288e-09	6.6193e-11	3.71256e-13	1.48964e-09	1.75452e-08	1.31563e-10	3.83703e-15	2.113e-13	1.12116e-09	2.28808e-12	0.000357708	1.87175e-11	1.7566e-08	6.11691e-08	7.76686e-05	4.3282e-05	5.14687e-08	1.77428e-11	2.04827e-08	3.48717e-10	1.74307e-09	1.38797e-09	2.50556e-12	5.00761e-12	6.06754e-13	1.0915e-11	1.44031e-08	3.77371e-12	2.63651e-11	5.43406e-10	1.29428e-12	1.50747e-09	2.97137e-11	1.45592e-08	2.57311e-07	2.636e-08	6.65905e-11
PMC_108	17886	1.5293e-11	4.81384e-13	4.96008e-12	1.46477e-11	2.22504e-14	1.0853e-13	6.87321e-11	4.66749e-11	1.75187e-09	1.33961e-10	2.66376e-08	1.30908e-13	1.65866e-05	5.35932e-07	5.63805e-08	3.08608e-08	4.32914e-10	1.78217e-08	1.17526e-09	5.72787e-11	1.46764e-08	3.96103e-12	1.43713e-06	3.32769e-12	2.70271e-10	5.90533e-09	3.66298e-07	5.10964e-06	2.70598e-07	5.78567e-09	2.90527e-13	1.31893e-06	2.05987e-10	1.77059e-06	4.33041e-09	2.43045e-11	6.51163e-12	0.995441	1.48986e-06	1.65255e-06	0.00215014	2.27899e-05	0.00141082	1.97148e-05	8.1337e-05	5.72596e-07	8.50269e-05	6.75261e-07	7.09437e-10	3.44547e-10	3.0313e-09	1.29467e-10	7.50137e-13	2.67652e-09	2.52353e-08	2.21033e-10	5.55352e-15	2.56658e-13	2.2317e-09	6.02909e-12	0.000637692	2.15986e-11	2.3122e-08	5.89911e-08	5.74572e-05	6.12923e-05	6.211e-08	2.46625e-11	3.44803e-08	2.71345e-10	1.59251e-09	7.81479e-10	1.54711e-12	3.66698e-12	5.80452e-13	9.8216e-12	1.50048e-08	2.36823e-12	2.72346e-11	5.91889e-10	8.84493e-13	1.13188e-09	2.20825e-11	7.74985e-09	1.48597e-07	1.58534e-08	7.14765e-11
PMC_108	20514	3.50158e-13	2.80321e-11	1.85115e-12	5.16051e-12	8.43515e-17	3.17091e-12	3.61295e-11	1.63806e-12	4.9226e-09	1.65192e-09	1.38882e-07	1.15813e-13	0.000459572	3.83749e-07	2.98594e-07	5.24486e-08	1.55966e-08	2.00591e-05	1.08694e-08	8.86134e-12	8.77266e-08	5.19824e-11	2.08417e-06	5.40368e-11	7.64837e-11	1.3548e-09	3.24586e-09	3.1956e-06	1.63596e-07	1.68905e-10	7.67048e-16	1.20136e-06	7.23276e-12	3.94199e-05	1.00353e-08	5.81604e-11	3.7093e-11	0.998221	4.97677e-06	1.58304e-08	0.000817966	2.07435e-05	0.000196618	6.88437e-07	6.58947e-06	1.45676e-07	8.04422e-05	6.61033e-06	4.23115e-10	1.75445e-11	1.06117e-10	4.88216e-10	1.61168e-14	7.88852e-09	8.77692e-09	8.70451e-12	1.51353e-14	3.34896e-14	6.24152e-11	1.40085e-12	9.70092e-05	1.44719e-14	4.3047e-09	1.96938e-08	5.22651e-06	1.46878e-05	9.31951e-09	2.97319e-13	5.8788e-09	4.43942e-08	4.69698e-09	7.3136e-09	1.52546e-11	2.19676e-11	1.53323e-14	2.31566e-13	8.93854e-11	4.47634e-14	1.24768e-15	1.13797e-08	3.16645e-12	2.89142e-11	1.14394e-11	7.39435e-12	3.20591e-08	1.18251e-10	1.84805e-11
PMC_108	22952	4.34635e-13	1.40074e-11	2.87786e-12	3.81926e-12	9.19389e-17	2.05697e-12	5.63382e-11	4.05946e-12	3.38862e-09	3.43846e-09	2.15079e-07	1.77769e-13	0.000304568	8.02319e-07	4.33635e-07	3.34451e-08	5.89574e-09	5.56854e-06	2.40481e-09	2.59486e-11	3.19226e-08	2.84159e-11	1.63714e-06	1.60147e-10	8.71882e-11	1.97464e-09	4.96061e-09	1.29786e-05	1.85812e-07	3.05509e-10	2.18885e-15	1.4577e-06	1.12755e-11	4.09329e-05	7.05684e-09	1.30098e-10	6.4172e-11	0.996794	8.67223e-06	4.31583e-08	0.00206743	2.14137e-05	0.000359739	1.43295e-06	8.50975e-06	3.97421e-07	0.00015099	8.59107e-06	5.57397e-10	2.36115e-11	2.42923e-10	1.26032e-09	9.13613e-14	2.4909e-08	9.75706e-09	7.58976e-12	3.47763e-14	6.25695e-14	1.06116e-10	5.56944e-12	0.000176878	5.98787e-14	7.00126e-09	2.82209e-08	4.531e-06	2.85253e-05	1.94729e-08	1.05672e-12	1.91453e-08	3.08352e-08	2.27098e-09	4.82869e-09	2.88851e-11	1.90385e-11	1.4519e-14	1.9183e-13	7.9053e-11	5.48499e-14	3.12714e-15	3.19894e-08	5.15286e-12	1.22624e-10	1.5177e-11	1.1867e-11	6.20209e-08	2.80981e-10	5.7788e-11
PMC_109	703	3.98139e-07	2.81105e-05	2.19868e-08	1.19059e-07	1.73058e-06	4.39935e-05	4.87434e-07	6.56508e-08	1.44584e-06	0.000964088	0.0101689	0.00117989	0.00216701	0.000392806	0.000513049	0.475132	0.231017	0.0246671	0.110444	1.39543e-06	0.000180888	2.22361e-05	0.000821469	1.26872e-05	7.69699e-05	4.11166e-06	1.59987e-07	6.86362e-07	0.00063842	0.000126942	7.6928e-08	4.65821e-06	5.02952e-08	3.86996e-06	7.82528e-05	5.00657e-06	0.000330098	1.67153e-05	8.06665e-05	1.20263e-07	0.000327143	0.000304563	1.07597e-05	1.75958e-06	0.000128692	8.73898e-06	9.70472e-06	0.000134471	1.2939e-05	5.01207e-06	0.000938804	0.00188644	3.88324e-05	3.10144e-05	0.0371282	6.35627e-06	6.37571e-05	7.83163e-06	1.32066e-06	1.69557e-06	8.54713e-07	2.39941e-08	0.000381501	1.20561e-07	3.47928e-07	6.78016e-08	1.41404e-07	1.18548e-09	3.70812e-06	0.0418359	0.0118695	0.00549945	1.27445e-05	0.00938162	9.58403e-05	0.00223249	0.0262534	0.000973362	2.03903e-05	0.00119689	2.74551e-05	1.28338e-05	9.08271e-06	1.23564e-07	2.32539e-06	8.20639e-06	6.39692e-06
PMC_109	1849	2.05583e-08	1.7314e-08	4.6847e-10	1.79439e-10	1.63834e-07	1.08511e-06	1.71599e-09	2.30353e-08	1.12607e-08	7.99748e-05	0.000554974	3.42809e-05	0.000143369	0.000236842	0.000730551	0.747169	0.0785227	0.0128513	0.0799939	3.21084e-09	4.19951e-06	1.44917e-07	0.00124714	3.56575e-09	1.97322e-07	5.88195e-08	2.48616e-07	4.89774e-07	5.90765e-05	1.28623e-05	4.45811e-09	2.13415e-06	5.40273e-09	1.49763e-06	2.05329e-05	5.31585e-09	1.76714e-05	0.000403789	0.0143112	9.67622e-06	0.000122696	0.000223682	0.000142214	0.000147611	0.00961929	0.000187045	0.00101694	0.000119511	0.00815024	5.56689e-05	4.4053e-05	1.988e-06	2.39745e-06	0.00055612	0.0012363	3.94062e-08	1.77337e-08	1.51113e-06	1.86566e-07	5.26959e-08	0.000194601	7.92764e-09	0.000197948	1.79286e-06	1.62735e-07	2.78751e-07	1.21703e-07	9.89475e-09	8.15975e-06	0.00427877	0.00104141	0.00146645	3.5746e-07	0.000555763	1.5546e-07	9.02733e-06	0.0341175	4.49728e-05	1.28935e-05	7.22298e-07	2.06997e-07	1.31847e-05	4.57362e-08	1.48202e-05	8.14818e-07	3.55346e-06	4.87506e-08
PMC_109	3185	1.29559e-08	2.54548e-09	6.66934e-12	3.25091e-14	1.14084e-09	7.59857e-07	2.84843e-13	1.06719e-10	2.85952e-10	6.64148e-06	1.74516e-05	6.77144e-08	0.000766116	4.14354e-06	9.29011e-06	0.943181	0.0102934	0.000112505	0.0322114	4.22733e-08	1.62017e-08	3.75716e-10	9.06487e-06	1.61031e-11	1.28351e-10	2.32317e-11	2.4794e-10	1.68012e-08	8.61229e-05	4.79139e-05	2.3924e-11	9.80981e-10	1.52266e-11	5.98574e-10	1.53007e-06	1.23869e-06	7.52083e-06	2.34084e-07	5.53109e-05	1.72369e-09	2.60162e-06	3.19403e-06	5.2007e-08	2.05978e-08	7.20713e-07	1.43622e-08	3.91915e-07	4.83145e-08	1.14891e-06	9.87261e-07	9.44758e-07	6.78774e-09	2.40218e-08	3.21451e-05	0.0113634	1.24213e-09	3.88776e-07	1.88401e-06	4.95052e-10	1.75591e-10	6.76073e-08	3.92262e-12	4.13438e-06	1.42486e-08	1.31047e-11	1.31631e-09	7.4318e-11	5.01208e-12	5.27597e-08	0.000395843	0.000484825	0.000297819	1.94009e-06	5.82649e-05	1.53367e-08	4.05906e-07	0.000482345	2.47843e-06	6.40388e-08	3.51152e-05	9.95561e-07	2.17676e-06	3.73993e-06	4.64677e-06	3.17566e-06	1.94206e-06	1.43307e-09
PMC_109	4765	7.14698e-09	6.22126e-09	4.46141e-12	3.34543e-14	4.83242e-10	2.55324e-07	2.18059e-13	1.12837e-10	1.6692e-10	3.70538e-06	9.28125e-06	9.09118e-09	0.0019554	5.71233e-06	1.28034e-06	0.980718	0.00558571	0.000143941	0.00596064	3.56753e-08	4.25827e-09	1.27068e-10	1.12998e-06	1.22303e-11	1.8936e-11	9.32272e-12	2.5982e-10	6.13837e-08	0.000162797	7.80262e-05	4.24605e-12	1.92143e-09	1.99873e-12	2.13805e-09	8.69436e-07	3.02592e-06	1.3628e-05	6.81192e-07	2.3144e-05	4.45043e-10	8.91784e-06	1.18848e-06	7.69408e-08	7.23222e-09	2.52203e-07	1.47519e-08	1.06764e-06	8.02466e-08	1.09734e-06	2.94189e-06	6.28632e-07	2.81624e-09	1.4281e-08	1.65858e-05	0.00363242	5.70022e-10	1.16296e-07	7.471e-07	4.83745e-10	1.0167e-10	1.44557e-07	2.08833e-12	4.69596e-07	1.91721e-09	8.01611e-12	5.96703e-09	7.25345e-11	1.65326e-12	8.03044e-09	0.00047985	0.000932088	0.000164128	1.10712e-06	8.33873e-06	2.66131e-09	4.35301e-08	4.22677e-05	2.48454e-07	1.66922e-08	2.13504e-05	8.06877e-07	1.7462e-06	2.12889e-06	5.25166e-06	3.35577e-06	2.92818e-06	3.60568e-10
PMC_109	6602	6.45913e-10	8.48912e-10	1.52262e-13	3.41145e-15	1.11598e-10	7.76477e-08	8.41196e-15	4.36649e-12	7.24632e-12	4.02612e-07	2.50602e-06	2.11689e-08	6.57076e-06	4.38368e-06	1.03681e-07	0.995048	0.00357701	9.12536e-06	0.000604873	1.21153e-08	7.83677e-10	5.19106e-11	1.78179e-07	2.1085e-12	1.27859e-11	2.12672e-12	7.39662e-12	1.61744e-10	3.76095e-06	2.41071e-06	4.62435e-13	1.03583e-10	2.94513e-13	1.36768e-11	4.67639e-09	2.63737e-07	1.50666e-05	3.81723e-09	1.04543e-06	1.29749e-11	2.32507e-08	4.80875e-08	2.49063e-10	1.50091e-10	8.9721e-09	2.15143e-09	3.35634e-08	3.35702e-09	1.82944e-09	7.66277e-08	4.79753e-08	6.70599e-10	3.81924e-10	1.34771e-07	9.56785e-05	1.07369e-11	4.59793e-08	1.19796e-08	4.3502e-11	3.15525e-12	7.49406e-10	4.34894e-14	1.84229e-08	5.9064e-10	1.40002e-13	8.33841e-11	2.76187e-12	2.72828e-13	2.9527e-10	5.40805e-05	0.000444707	6.38221e-06	3.95708e-07	7.05851e-06	5.53447e-09	3.77879e-07	0.000110868	2.4843e-08	1.01435e-09	3.23071e-06	2.58202e-07	2.43125e-07	5.27632e-08	1.28303e-07	1.09351e-07	7.50962e-08	1.35458e-10
PMC_109	8712	2.36187e-10	3.72747e-10	7.81575e-14	1.41836e-15	4.20636e-11	2.48813e-08	2.38709e-15	6.83664e-12	2.47586e-12	5.72783e-07	2.73313e-06	1.11704e-08	1.27369e-05	2.39815e-06	3.52599e-08	0.995748	0.00326924	1.01056e-05	0.000446422	6.06659e-09	3.31e-10	1.62703e-11	9.66509e-08	5.88636e-13	3.52389e-12	5.50454e-13	5.28561e-12	2.15869e-10	5.17445e-06	2.14844e-06	3.41609e-13	1.29618e-10	2.08988e-13	2.15798e-11	4.61944e-09	1.1037e-07	1.12197e-05	6.2153e-09	1.25977e-06	1.53661e-11	3.81628e-08	6.52278e-08	5.66546e-10	2.41133e-10	1.1237e-08	2.09067e-09	5.52018e-08	2.97674e-09	5.48741e-09	4.42887e-08	3.41412e-08	1.9844e-10	2.50565e-10	1.63408e-07	0.00011856	9.09938e-12	1.23182e-08	8.30716e-09	2.50744e-11	1.79663e-12	1.73678e-09	3.40436e-14	9.73676e-09	5.41372e-10	1.177e-13	1.57372e-10	5.51395e-12	2.18585e-13	4.87207e-10	0.000113742	0.000191088	5.27752e-06	1.76142e-07	2.47436e-06	1.57552e-09	8.1354e-08	5.3744e-05	1.82004e-08	7.80397e-10	1.29399e-06	6.18941e-08	1.04257e-07	5.23883e-08	1.17352e-07	1.00492e-07	2.85843e-08	5.6649e-11
PMC_109	10990	6.83893e-10	2.22582e-10	9.9604e-14	2.66418e-13	2.44894e-11	5.11624e-08	1.16229e-12	4.10918e-11	2.69293e-13	1.16864e-07	4.45316e-06	7.63384e-08	5.42006e-09	6.22386e-06	3.9753e-10	0.997244	0.00170475	7.64426e-07	0.000738441	8.91545e-12	3.38427e-10	4.86492e-10	8.59903e-08	2.01614e-11	1.17996e-10	3.31701e-12	3.60767e-11	1.42867e-11	1.95683e-08	2.73169e-08	3.02497e-13	1.46498e-09	4.27758e-13	8.27057e-11	4.46704e-11	1.57261e-10	1.59081e-07	5.40436e-08	3.89084e-06	7.11483e-10	2.24141e-10	5.69417e-09	1.02576e-09	3.16843e-09	5.19469e-08	4.02313e-08	1.31026e-07	1.45178e-08	5.4463e-08	9.89081e-10	4.63305e-11	7.48065e-12	4.12135e-10	3.13424e-08	3.31618e-07	1.35306e-11	1.23201e-12	1.09837e-10	6.65418e-11	5.95893e-12	4.57131e-09	1.82889e-12	2.24708e-09	2.6389e-09	7.9678e-12	7.6189e-10	6.80289e-11	5.33928e-12	2.48253e-11	9.93979e-05	1.70332e-05	1.78134e-05	1.58162e-07	3.58807e-06	6.72001e-09	3.08541e-08	0.000157976	1.75195e-09	9.43199e-09	1.37001e-10	6.19129e-09	1.92735e-09	1.76201e-10	1.20414e-08	6.86808e-09	6.21441e-09	1.27064e-11
PMC_109	13475	4.22984e-11	1.60391e-10	4.1242e-14	8.63344e-16	1.49549e-11	1.12511e-08	1.24356e-15	3.09669e-12	2.01929e-12	5.15789e-07	3.76102e-06	1.35341e-08	6.20267e-06	2.23606e-06	1.38959e-08	0.996645	0.00258069	8.92463e-06	0.00026095	1.77439e-09	1.58456e-10	5.90838e-12	7.05722e-08	1.78278e-13	2.17017e-12	3.21061e-13	1.57704e-12	1.56331e-10	3.52931e-06	6.94001e-07	1.26458e-13	1.56881e-10	1.40221e-13	2.95386e-11	1.27635e-09	2.83088e-08	1.44745e-05	6.61966e-09	9.43809e-07	7.6928e-12	1.80911e-08	4.64592e-08	3.55712e-10	1.79015e-10	7.66336e-09	3.67189e-09	7.60763e-08	4.99475e-09	1.25358e-09	1.09718e-08	2.8108e-08	1.88826e-10	4.76565e-11	3.3851e-08	5.76714e-05	2.36053e-12	2.89507e-09	7.98834e-10	1.2575e-11	8.0195e-13	1.85476e-09	3.96375e-15	2.93882e-09	3.64606e-10	1.00619e-13	1.1133e-10	4.96388e-12	9.77984e-14	3.66068e-10	0.000194072	0.000135255	2.95924e-06	5.68608e-08	9.58897e-07	5.79403e-10	5.42079e-08	7.91886e-05	5.03256e-09	1.44532e-10	9.49205e-07	3.67342e-08	2.85134e-08	1.07303e-08	1.54405e-08	3.84193e-08	5.80033e-09	2.82278e-11
PMC_109	16203	2.20283e-11	6.07946e-11	2.32633e-14	2.58514e-16	2.3733e-11	6.83939e-09	5.18034e-16	7.22651e-12	5.95947e-13	1.01725e-06	3.89034e-06	1.66542e-08	1.91917e-06	2.57443e-06	7.80203e-09	0.998411	0.000988763	3.05056e-06	0.000116871	2.33286e-09	4.7383e-11	2.78498e-12	1.88414e-08	2.20002e-13	1.21774e-12	1.24253e-13	3.60625e-13	1.34343e-10	2.27733e-06	4.40521e-07	2.87705e-13	8.07119e-11	5.38044e-14	1.00907e-11	2.70923e-10	2.38118e-08	2.70173e-05	2.98443e-09	3.76582e-07	9.11423e-12	1.68838e-08	2.86529e-08	1.71065e-10	1.62409e-10	3.80902e-09	5.00125e-09	7.83925e-08	3.06419e-09	8.18614e-10	1.48481e-08	8.50181e-08	4.91762e-10	9.73367e-11	3.9445e-08	5.75719e-05	1.57379e-12	5.27631e-09	4.50322e-10	1.00052e-11	1.43937e-12	2.11044e-09	5.0759e-15	2.48038e-09	2.82331e-10	3.14381e-14	1.77824e-10	6.09874e-12	9.82445e-14	5.14188e-10	0.000175602	9.86005e-05	1.97667e-06	6.83884e-08	1.12189e-06	5.09121e-10	6.7861e-08	0.000104816	4.17719e-09	1.8937e-10	8.48754e-07	3.18428e-08	3.06536e-08	6.95006e-09	9.48458e-09	2.02844e-08	3.25125e-09	3.70553e-11
PMC_109	18602	2.19093e-11	3.17333e-11	7.53971e-15	8.9342e-17	4.85173e-11	3.10755e-09	4.91932e-16	1.16681e-11	2.57791e-13	1.38707e-06	4.58633e-06	1.37261e-08	1.23696e-06	4.76639e-06	3.73665e-09	0.998568	0.000686086	5.10908e-06	0.000208274	1.70661e-09	5.02999e-11	3.31353e-12	1.61147e-08	2.75654e-13	1.49887e-12	8.74534e-14	2.47133e-13	6.89138e-11	3.16991e-06	4.98927e-07	2.01425e-13	3.65652e-11	3.95444e-14	5.23924e-12	1.9379e-10	2.11528e-08	1.1901e-05	3.25681e-09	6.16018e-07	1.66558e-11	1.98822e-08	4.19807e-08	2.57701e-10	3.02699e-10	5.5602e-09	3.88763e-09	1.03841e-07	2.34777e-09	3.36599e-09	2.2406e-08	1.67454e-07	4.06897e-10	1.40212e-10	3.21763e-08	7.09876e-05	2.65384e-12	4.19346e-09	2.88965e-10	1.28631e-11	2.2868e-12	3.81666e-09	7.24059e-15	2.86573e-09	1.85437e-10	1.94131e-14	1.44258e-10	5.89203e-12	1.34088e-13	6.34711e-10	0.00020018	8.7539e-05	1.45887e-06	4.56626e-08	9.75319e-07	6.48764e-10	5.96059e-08	0.000141347	3.33055e-09	3.76614e-10	7.55387e-07	1.28657e-08	3.42236e-08	6.23312e-09	6.64601e-09	3.60829e-08	1.71353e-09	4.73979e-11
PMC_109	21650	1.30511e-11	1.46375e-10	9.03411e-15	2.76968e-16	4.31107e-11	7.23725e-09	6.22814e-16	7.53597e-12	3.09663e-13	2.29541e-07	8.94021e-07	7.3401e-09	6.11036e-07	3.04315e-06	2.06951e-09	0.998646	0.000977796	2.68638e-06	9.06176e-05	3.04528e-09	3.52172e-11	6.07985e-12	6.1433e-09	3.8956e-13	5.142e-13	1.57004e-13	3.91605e-13	2.89352e-11	1.47154e-06	5.06853e-07	1.71444e-13	2.41963e-11	2.24977e-14	4.38805e-12	1.89651e-10	3.10258e-08	2.85791e-05	9.63289e-10	1.87402e-07	4.00451e-12	3.94794e-09	6.72854e-09	4.95259e-11	4.49666e-11	8.38342e-10	3.97849e-09	5.10173e-08	2.00041e-09	3.54854e-10	2.73825e-08	3.41208e-08	3.16626e-10	5.09157e-11	1.52127e-08	1.7738e-05	1.16584e-12	3.98074e-09	2.31203e-10	1.31939e-11	1.41131e-12	5.14219e-10	3.15689e-15	8.73802e-10	7.92298e-11	1.85801e-14	1.05375e-10	1.80336e-12	8.29674e-14	1.09537e-10	9.96689e-05	9.25562e-05	1.05046e-06	9.48017e-08	1.33214e-06	7.80999e-10	7.02202e-08	3.46671e-05	9.40562e-10	8.96402e-11	3.47714e-07	2.2045e-08	1.8969e-08	2.38373e-09	5.61218e-09	9.08912e-09	1.85108e-09	2.19729e-11
PMC_109	24339	7.96654e-12	1.66558e-10	6.82792e-15	3.59555e-16	2.24088e-11	5.31335e-09	9.02305e-16	5.32983e-12	4.62995e-13	3.71713e-07	1.2744e-06	5.17755e-09	1.73738e-06	3.52366e-06	3.69171e-09	0.998228	0.00113088	1.56585e-05	0.000305003	2.10759e-09	1.37984e-10	1.15325e-11	1.33194e-08	5.00616e-13	6.86554e-13	1.75605e-13	5.88858e-13	5.6486e-11	3.2767e-06	4.68956e-07	9.05554e-14	4.87633e-11	1.91222e-14	2.85439e-11	7.91718e-10	1.9055e-08	1.73975e-05	5.227e-09	4.92539e-07	5.16924e-12	2.25813e-08	3.66005e-08	2.89666e-10	1.41284e-10	4.31392e-09	5.36451e-09	1.35274e-07	4.31078e-09	1.69198e-09	3.68183e-08	5.17944e-08	3.29502e-10	4.36459e-11	2.49835e-08	2.59592e-05	1.43756e-12	3.01574e-09	1.85799e-10	1.10667e-11	1.31199e-12	1.90776e-09	1.71202e-15	1.24991e-09	8.03908e-11	7.57292e-14	1.30103e-10	2.02102e-12	4.39634e-14	1.51582e-10	0.000119748	9.95482e-05	1.40289e-06	1.27023e-07	2.21339e-06	5.75987e-10	5.32017e-08	4.21434e-05	8.93209e-10	4.99472e-11	3.18701e-07	1.21541e-08	1.44722e-08	2.43463e-09	5.97227e-09	1.59015e-08	1.24079e-09	1.37527e-11
PMC_110	536	0.000557997	0.0106444	0.000449118	0.00477687	0.000418016	0.00237316	0.0503009	0.000319505	0.0408868	3.95213e-05	2.69225e-06	1.9536e-06	0.000359637	9.50194e-06	0.00217994	0.000257303	0.000771042	0.0503337	0.0120868	4.76194e-05	0.00487786	0.0022022	0.00406645	7.19276e-05	1.98108e-05	0.0546132	0.0110548	5.29478e-05	0.0128703	0.0272738	0.000369015	0.000135078	0.000657473	0.00063488	0.441855	0.000228118	4.20374e-07	0.000201268	0.00194735	0.000830893	0.000142388	0.000400252	0.000701193	0.000577519	6.9103e-05	0.000131878	0.000310759	0.000580119	0.00393242	0.0741131	0.000718473	0.000531838	0.000163073	0.0516683	0.00574706	0.0656443	0.0029721	0.0308235	0.0020921	0.00369263	0.00165868	1.36211e-05	0.00145106	2.78647e-05	0.00581569	0.00115842	0.00012606	3.63082e-05	0.000175188	1.72716e-06	8.20277e-06	0.000171951	0.000602444	0.000313521	0.000136686	5.53824e-05	1.99075e-05	3.78427e-05	0.00081344	6.04892e-05	2.60651e-05	0.00041904	4.6895e-05	0.000688195	0.000171157	0.000136539	3.55939e-05
PMC_110	1669	1.51437e-07	6.47379e-05	8.81289e-10	6.94707e-07	5.96089e-07	3.8348e-09	7.56556e-06	6.37758e-07	2.0058e-06	0.000190785	0.00740649	3.92058e-05	0.00116091	0.000235775	0.000320558	1.38117e-05	0.00118255	0.00509392	3.33179e-05	4.40605e-05	0.650258	0.00303013	0.0182921	4.01717e-05	0.000341611	0.00902144	0.00430446	3.63895e-06	1.89143e-06	3.60822e-06	3.8866e-05	3.64204e-07	4.44663e-07	1.22885e-05	0.218778	0.000341967	9.62857e-10	0.00326863	0.0103988	9.43505e-05	1.91029e-06	0.000900369	8.8398e-06	1.80198e-05	4.29863e-05	8.86036e-06	3.05001e-05	2.4884e-05	5.16148e-05	0.0014385	0.0137103	6.44226e-05	6.66403e-05	5.54796e-05	0.00101631	0.0090621	0.000823812	0.0309265	0.00424333	0.000197229	6.39859e-05	1.48537e-05	0.00255113	4.192e-06	3.51322e-05	1.76526e-05	4.58113e-06	2.85597e-05	1.46694e-05	5.16521e-08	1.2823e-07	2.59437e-07	4.05869e-07	4.0027e-06	0.000189562	2.72569e-05	2.14247e-06	6.84216e-06	2.44371e-05	1.73572e-05	1.82471e-07	0.000157515	1.28514e-06	3.01431e-05	6.92711e-07	1.57151e-06	8.04311e-05
PMC_110	2896	5.45933e-07	5.47565e-06	1.42904e-08	3.25603e-06	2.57412e-12	1.10145e-08	1.62418e-06	3.19532e-10	5.88516e-06	6.65459e-08	2.06526e-08	4.84946e-11	0.000142974	3.91069e-07	0.000611836	1.42196e-07	1.63343e-06	0.000809553	1.4713e-06	4.71754e-06	0.92112	0.0021768	0.000549448	1.08935e-05	0.000915984	0.0339585	0.00952062	1.22846e-09	1.70697e-07	1.17356e-06	3.31011e-10	1.24978e-06	1.54027e-06	1.03065e-05	0.0190035	3.06211e-07	1.64241e-13	0.000148271	0.000751136	1.13642e-05	9.45496e-05	0.00468197	0.00226422	6.74676e-05	0.000882817	1.07928e-08	3.54069e-07	4.88678e-08	9.95706e-07	0.000117795	8.68806e-10	2.39206e-08	3.90363e-08	0.000180916	1.38535e-06	0.000170241	8.03753e-07	0.000258162	2.28112e-07	4.89701e-08	5.13555e-06	9.15547e-08	0.000173679	7.14211e-06	0.000740221	2.75744e-05	1.98682e-07	5.9415e-10	1.12128e-07	2.30011e-12	6.05316e-10	1.07478e-09	8.78377e-07	3.99682e-07	8.48905e-06	6.32566e-07	9.09635e-09	4.77723e-07	1.17703e-07	1.47497e-09	2.44761e-10	3.81226e-07	4.49942e-08	0.00053323	5.6226e-06	2.1475e-06	7.26909e-08
PMC_110	4416	2.28171e-07	2.34743e-07	2.06652e-10	8.55428e-09	4.69951e-13	4.08793e-09	1.40341e-08	2.34339e-12	7.94492e-07	1.60607e-06	5.43467e-07	1.75036e-10	0.00352338	6.91675e-06	0.00046697	1.01534e-05	4.21199e-06	0.000861493	2.84673e-05	3.2021e-07	0.945134	0.000298985	0.00182821	5.72642e-07	0.000706847	0.000431495	0.00182028	5.0761e-10	6.86401e-06	8.59609e-06	3.18617e-13	5.17216e-07	1.34968e-08	2.74693e-06	0.00396541	1.62983e-07	1.28427e-12	0.00167505	0.0077363	1.06234e-06	0.000984813	0.00802569	0.0135607	3.3673e-05	0.00440258	5.13321e-09	2.58165e-06	5.59757e-08	1.42493e-05	0.000100786	1.74703e-09	4.94653e-09	1.68254e-08	0.000207451	5.47384e-06	1.92604e-06	7.92535e-08	1.83908e-05	1.07881e-08	1.14482e-09	2.05634e-06	3.05944e-09	0.000159202	7.64509e-07	4.1733e-05	2.87027e-06	1.34836e-08	1.2281e-11	3.7823e-09	1.01524e-10	7.9346e-08	2.56343e-08	9.16519e-07	1.41958e-06	6.07306e-06	3.26457e-06	6.16099e-07	3.07498e-07	1.29193e-08	1.22774e-07	1.70011e-09	2.01252e-06	3.65859e-07	0.0036609	0.000196782	3.95451e-05	7.11593e-08
PMC_110	6161	3.85297e-08	8.50159e-08	2.69186e-11	1.75984e-08	6.0549e-14	5.1808e-10	1.03534e-08	6.92257e-13	5.81265e-08	5.43481e-09	7.51204e-09	1.50775e-11	8.38965e-06	2.13654e-07	0.000118996	1.07829e-08	1.48845e-07	4.0902e-05	3.28638e-07	8.865e-07	0.980454	0.00107941	0.00035783	3.44863e-06	0.00232803	0.0133008	0.0007914	1.19145e-12	4.00116e-09	6.76895e-08	8.30857e-13	5.83695e-09	3.29649e-08	2.40206e-08	0.00032417	2.53008e-08	9.40374e-16	6.96873e-06	0.000329549	5.32612e-07	1.21385e-06	0.000375491	6.84192e-05	1.25349e-06	0.000118109	1.27518e-10	2.90528e-09	5.48112e-10	4.60595e-08	2.27804e-06	4.41976e-12	3.24987e-10	1.78992e-09	3.80891e-06	3.43531e-08	2.27889e-06	1.93641e-08	7.92877e-06	7.91661e-09	4.5704e-10	1.05026e-08	1.01171e-08	0.000184918	5.31426e-07	1.40454e-05	1.45738e-07	7.94706e-10	2.69979e-11	1.29975e-09	3.22578e-14	1.02196e-10	5.82248e-11	7.9302e-08	1.03752e-07	7.29318e-06	5.56356e-07	4.09601e-09	7.78878e-08	4.32497e-09	1.84064e-10	6.79375e-12	9.45153e-09	1.66089e-09	6.41033e-05	1.06601e-06	3.24488e-07	5.58425e-08
PMC_110	8483	5.21834e-08	7.47919e-08	2.63221e-11	8.42134e-09	1.02008e-14	1.79493e-10	2.24437e-09	1.58514e-13	5.5291e-08	1.68853e-09	4.72805e-09	4.32689e-12	2.1782e-05	1.46292e-07	0.000139676	2.10263e-08	2.56035e-07	3.40452e-05	1.15386e-07	4.74147e-07	0.989579	0.000554653	0.00027976	5.49134e-07	0.00166886	0.0053669	0.000986782	7.78682e-13	1.12429e-09	1.68067e-08	1.49073e-13	1.02259e-08	1.64488e-08	1.47436e-08	0.000321007	2.57816e-08	1.53797e-15	7.39793e-06	0.000202035	1.93509e-07	1.23186e-06	0.000462739	9.72496e-05	1.32753e-06	0.000130502	6.63191e-11	2.85776e-09	8.81073e-10	1.33408e-08	7.33168e-07	1.13706e-12	7.35734e-11	1.99635e-10	1.10508e-06	4.45187e-08	1.02384e-06	9.09871e-09	8.95286e-06	2.75103e-09	5.29437e-11	7.70644e-09	4.41299e-09	4.18776e-05	6.64197e-07	1.11688e-05	9.84244e-08	6.94582e-10	6.54043e-12	3.9871e-10	6.15939e-14	8.64661e-11	2.62104e-11	3.64676e-08	3.41859e-08	2.92778e-06	3.21141e-07	2.54615e-09	7.601e-08	1.87081e-09	1.39991e-10	1.07008e-11	1.25375e-08	2.96626e-09	7.34304e-05	6.33209e-07	3.03751e-07	1.43532e-08
PMC_110	10890	7.71638e-09	4.60898e-08	1.92707e-11	1.04592e-08	2.55089e-15	3.77521e-10	8.25256e-10	1.05883e-13	1.76683e-08	1.1407e-09	1.16589e-08	8.80281e-12	0.000149901	3.28928e-07	7.0888e-05	3.21115e-08	3.2588e-07	2.76594e-05	8.61387e-08	1.99976e-07	0.9962	0.000301693	0.00024459	3.62856e-07	0.000429958	0.00167219	0.000250303	3.08643e-12	4.40951e-10	2.74924e-09	1.1742e-13	2.2438e-08	6.77421e-09	1.05147e-07	5.44169e-05	7.98571e-09	2.03756e-14	2.93438e-05	5.63432e-05	1.5185e-08	1.13202e-06	0.000158441	1.56074e-05	1.37404e-07	0.000297967	3.87208e-11	6.09869e-10	7.41092e-10	2.29179e-09	1.46445e-07	1.91354e-13	4.83881e-11	3.3032e-11	5.96427e-07	4.42558e-09	1.44511e-07	3.71377e-09	9.13089e-07	2.14821e-09	2.65399e-12	4.97622e-09	6.85489e-10	1.06548e-05	1.89939e-06	7.45893e-06	1.56131e-07	5.16982e-10	3.26891e-12	4.18289e-10	4.18268e-13	1.89023e-09	2.3923e-10	5.76715e-08	2.60891e-08	1.35187e-06	3.82163e-07	3.62981e-09	2.00676e-08	7.77138e-11	5.26044e-11	7.02998e-12	7.89157e-10	6.68137e-10	1.40131e-05	1.29618e-07	8.72838e-08	1.16072e-08
PMC_110	13050	1.04868e-08	7.32412e-08	7.27014e-12	1.64579e-08	1.06569e-14	7.30565e-10	3.24228e-09	9.90154e-14	1.68656e-08	2.65233e-10	7.83719e-10	4.26117e-12	1.37127e-06	6.2217e-08	0.000335843	7.13551e-09	1.59148e-07	3.18276e-05	2.36537e-07	7.56265e-07	0.985505	0.00111807	0.000262928	1.48053e-06	0.000381991	0.0115046	0.000239016	1.74593e-13	2.40219e-10	8.40986e-09	1.35878e-12	8.14429e-10	6.71387e-09	3.57275e-09	0.000265828	7.55835e-09	7.10455e-16	7.77583e-07	5.66813e-05	4.83461e-08	9.94306e-08	7.57169e-05	3.53285e-06	1.46431e-07	3.29717e-05	3.55887e-11	2.29502e-10	2.95894e-10	1.66289e-09	4.50086e-07	6.02564e-13	2.34215e-10	1.29651e-10	1.68264e-06	9.62096e-09	7.1979e-07	6.53468e-08	1.28961e-05	2.21464e-09	5.0611e-11	6.52281e-10	2.66601e-09	0.000124748	3.71404e-07	6.27811e-06	1.23067e-08	5.42149e-11	3.92866e-12	4.55275e-10	4.3437e-15	4.60763e-11	4.08704e-11	1.73473e-07	2.23558e-07	4.64222e-06	7.63975e-07	1.14417e-09	5.24301e-08	5.40505e-10	3.02053e-11	2.41507e-12	2.12308e-09	3.39061e-10	2.73888e-05	5.1599e-08	6.40203e-08	1.51757e-08
PMC_110	15664	1.6201e-09	7.57288e-08	4.07414e-12	1.12446e-08	1.75098e-15	6.13352e-11	8.75632e-10	7.14625e-14	4.55119e-09	2.68485e-10	5.24858e-10	1.23764e-12	5.4283e-07	1.24291e-08	7.00457e-05	7.00358e-10	3.68468e-08	4.07451e-05	5.85122e-08	1.8838e-07	0.991056	0.000842144	0.000116105	8.48634e-07	0.000203752	0.0067945	0.000196149	6.56099e-14	1.05536e-10	1.95442e-09	4.53598e-13	9.58829e-10	5.85263e-09	6.7216e-09	0.000411301	1.50473e-09	1.04388e-16	6.92699e-07	2.76703e-05	6.26972e-08	4.57189e-08	0.000132926	7.03812e-06	3.08347e-07	2.63448e-05	3.30321e-11	2.78023e-10	1.92842e-10	8.33156e-10	1.14748e-07	1.15774e-13	8.63191e-11	5.61002e-11	6.5675e-07	3.07808e-09	4.48756e-07	7.92009e-09	1.61858e-06	2.39071e-10	1.35281e-11	9.355e-10	2.91837e-10	5.27832e-05	3.24056e-07	1.14377e-05	1.87406e-08	1.05242e-10	1.02968e-12	3.9335e-10	9.75681e-16	2.29856e-12	7.09424e-12	7.22675e-08	7.90687e-08	1.17749e-06	1.2165e-07	1.88641e-10	8.77667e-09	5.51427e-11	5.54504e-12	7.57834e-13	2.14435e-10	1.52492e-10	3.7988e-06	1.43226e-08	8.67901e-09	1.9762e-09
PMC_110	18196	1.6515e-10	2.47835e-08	1.74326e-12	7.37856e-09	1.31807e-16	1.54484e-11	1.9057e-10	1.57495e-14	1.59316e-09	8.09186e-11	3.97344e-10	7.28441e-13	5.17591e-07	5.75935e-09	2.27985e-05	4.04635e-10	2.11698e-08	2.43936e-05	1.39739e-08	5.67013e-08	0.997061	0.000330508	4.63041e-05	2.01303e-07	7.15956e-05	0.00219254	5.85667e-05	2.53598e-14	2.86854e-11	3.26932e-10	8.21793e-14	7.73402e-10	2.42627e-09	6.7102e-09	7.89145e-05	1.94157e-10	4.94788e-17	8.28506e-07	1.02821e-05	1.34571e-08	1.56357e-08	6.9465e-05	2.03748e-06	8.39376e-08	9.27983e-06	1.64701e-11	1.41024e-10	9.52402e-11	3.42473e-11	1.03747e-08	1.54796e-14	2.02496e-11	3.76986e-12	1.35193e-07	6.27741e-10	9.38767e-08	7.00995e-10	1.15172e-07	6.04183e-11	1.52918e-12	4.11152e-10	3.42068e-11	1.22209e-05	1.75535e-07	6.71258e-06	1.27999e-08	5.1801e-11	2.10351e-13	1.18126e-10	6.14357e-16	1.07833e-12	1.62867e-12	9.70382e-09	1.55803e-08	4.13326e-07	5.11088e-08	9.49697e-11	2.33209e-09	6.63433e-12	7.94388e-13	1.60667e-13	1.48184e-11	1.46865e-11	5.08864e-07	2.70613e-09	9.26987e-10	4.71231e-10
PMC_110	20767	1.25297e-10	2.45663e-08	7.68205e-13	4.29578e-09	1.92044e-16	2.09533e-11	1.40529e-10	1.43498e-14	1.08634e-09	5.94661e-11	3.24631e-10	6.6303e-13	5.28558e-07	7.55676e-09	1.18092e-05	7.46142e-10	3.09176e-08	3.24333e-05	2.84284e-08	3.96528e-08	0.997001	0.000370004	4.99643e-05	1.35341e-07	5.28897e-05	0.00229566	3.42314e-05	1.11096e-14	3.48505e-11	3.38763e-10	5.68204e-14	4.20858e-10	1.41972e-09	3.91987e-09	6.14787e-05	1.47073e-10	6.03875e-17	5.97693e-07	1.12746e-05	7.68482e-09	9.6249e-09	5.47855e-05	1.11199e-06	4.67064e-08	8.54016e-06	8.50889e-12	8.43334e-11	5.54279e-11	5.2081e-11	1.24092e-08	1.36304e-14	1.11567e-11	3.03014e-12	7.44076e-08	4.44245e-10	8.70452e-08	4.98828e-10	9.65085e-08	6.94625e-11	8.6588e-13	3.07494e-10	2.2919e-11	8.30199e-06	1.37609e-07	3.52206e-06	8.96862e-09	3.12431e-11	1.73297e-13	7.31516e-11	1.04565e-15	2.2023e-12	2.37434e-12	9.69531e-09	1.53945e-08	5.13822e-07	7.11465e-08	1.42633e-10	1.39127e-09	5.86566e-12	6.2163e-13	1.01368e-13	9.37466e-12	8.30102e-12	4.24283e-07	2.06359e-09	5.59823e-10	4.0099e-10
PMC_110	23611	8.04106e-11	1.15715e-07	7.28691e-13	6.30823e-09	6.26099e-16	2.7218e-11	2.25989e-10	4.22763e-14	9.20838e-10	6.56784e-11	2.22831e-10	7.40237e-13	3.49164e-07	9.12992e-09	1.71481e-05	1.25201e-09	7.73643e-08	0.000134304	7.79324e-08	1.3233e-07	0.994236	0.00109231	7.27895e-05	3.20053e-07	1.98594e-05	0.00372791	8.01786e-05	1.50263e-14	1.0695e-10	1.16491e-09	1.58294e-13	3.86362e-10	1.60403e-09	6.39563e-09	0.000491842	3.86643e-10	1.34113e-16	2.99228e-07	1.88915e-05	1.46245e-08	1.22103e-08	7.83005e-05	1.80798e-06	9.114e-08	8.2278e-06	2.8157e-11	2.33814e-10	1.173e-10	2.44767e-10	7.47203e-08	4.2837e-14	2.00327e-11	8.9059e-12	2.1735e-07	8.05067e-10	1.64006e-07	1.82388e-09	3.81029e-07	6.04415e-11	1.931e-12	4.08011e-10	2.25853e-11	1.19933e-05	8.92374e-08	4.67859e-06	9.63413e-09	2.80995e-11	2.58188e-13	1.04618e-10	1.06523e-15	1.5798e-12	3.35481e-12	5.60955e-08	7.28898e-08	5.00539e-07	6.89054e-08	6.84328e-11	7.85428e-10	5.08807e-12	1.14099e-12	1.64024e-13	2.01607e-11	1.38732e-11	8.26006e-07	1.78593e-09	6.91846e-10	2.6774e-10
PMC_55	559	0.00106178	0.000558397	5.84379e-06	2.36961e-05	1.93297e-05	0.00240545	5.87248e-06	0.000425662	0.000224543	0.000166665	0.00138009	5.89088e-06	0.0488807	0.0103518	0.00574962	0.236549	0.200485	0.040741	0.00757725	0.00533538	0.00296874	0.000196613	0.00340965	0.000204816	0.00915216	0.00369218	0.00135155	0.000207469	0.000361607	0.00029916	2.41082e-05	0.0124696	0.000952415	0.00140675	0.000287712	0.00477252	0.000213521	0.0254439	0.00695465	0.00211815	0.0424749	0.0651515	0.00752488	0.00269432	0.0709286	3.52713e-05	0.000335704	0.000146953	0.00271718	0.000795228	0.000355148	1.65064e-05	4.7766e-05	0.000172858	0.00504453	0.00211983	0.00014778	0.00207129	0.00169781	3.38215e-05	0.0138863	9.94342e-05	0.000544706	0.0755055	0.0020021	0.0150391	0.0079084	9.1124e-05	0.00381529	0.00532836	0.0180916	0.000326471	0.00128996	0.000153404	0.000461316	0.000376897	0.00308	0.0013406	0.000752757	2.54754e-05	3.21449e-06	0.000670159	6.88063e-05	0.00292817	0.00291943	9.22795e-05	0.000247011
PMC_55	1556	5.58668e-06	0.000490121	7.54245e-09	1.89689e-07	6.54336e-08	2.6981e-05	1.28457e-08	6.53587e-08	3.72191e-05	3.60471e-07	1.36221e-05	5.69922e-08	0.00345074	0.000136067	0.000264779	0.0765007	0.81661	0.046609	0.00284257	0.000148074	0.000172156	0.000109237	0.0102269	2.62883e-07	9.3292e-05	0.0005819	0.00382613	7.88673e-08	0.000205953	0.000176784	3.43012e-09	6.41912e-05	9.00912e-06	2.87476e-06	0.0023653	0.000173273	9.16037e-06	0.000176064	0.0242506	0.000188665	1.95083e-05	0.00130104	0.00120274	0.000495418	0.000255578	1.78958e-05	0.000456925	5.43974e-05	0.000181287	2.65338e-05	6.57717e-08	2.02283e-09	1.87836e-08	1.10712e-06	0.000271391	1.33456e-06	2.86833e-08	8.12158e-05	1.08324e-06	1.83823e-08	9.03453e-06	5.62587e-07	4.26914e-05	0.000544577	0.000186991	7.34804e-06	2.74987e-06	1.514e-06	2.31318e-06	0.000269202	1.27218e-05	4.45071e-06	5.44916e-05	3.59126e-05	6.04619e-06	6.41893e-06	5.29186e-06	2.74297e-06	4.96434e-07	4.96978e-05	1.17176e-06	6.89087e-05	1.97178e-05	0.00398126	0.000477523	6.98452e-05	4.92355e-07
PMC_55	2895	4.86927e-09	6.77437e-06	1.07613e-11	4.06247e-07	7.97033e-15	3.81757e-08	1.48729e-07	4.70286e-14	5.02052e-07	7.16933e-09	2.56482e-06	3.2318e-08	0.000631901	4.55295e-05	4.43532e-06	0.0263894	0.964631	0.00507628	0.00201745	4.42958e-08	7.3448e-05	3.26105e-06	2.04148e-05	3.2648e-08	7.26988e-06	1.00518e-05	2.78705e-06	5.90545e-10	4.20632e-07	3.39489e-08	2.18613e-10	9.43853e-08	5.81747e-10	1.273e-08	0.000328242	2.94886e-07	3.96047e-09	4.04895e-05	0.000405426	9.02376e-09	7.02347e-06	7.04363e-05	2.41692e-06	2.15791e-07	0.000120856	1.33668e-08	5.83876e-07	6.04857e-08	3.62418e-10	3.29324e-07	7.0538e-07	5.89629e-09	1.08954e-08	8.49967e-08	1.32187e-06	9.52139e-07	2.74577e-09	1.69457e-06	9.79527e-08	4.0476e-12	2.03172e-08	6.26778e-12	2.9736e-06	1.64887e-08	9.46407e-06	9.5037e-09	2.69826e-11	5.89812e-13	1.27837e-09	5.10689e-06	6.46509e-05	7.37026e-06	3.26883e-08	1.22434e-06	1.71743e-08	1.62255e-06	2.02403e-07	2.75183e-09	7.86288e-11	7.05411e-08	3.50512e-10	5.74071e-07	2.96812e-10	3.64994e-07	5.98113e-10	2.18773e-07	3.00878e-10
PMC_55	4538	2.50239e-10	4.77156e-05	6.51821e-11	1.00718e-08	1.21119e-10	6.56409e-06	2.52117e-11	1.01013e-10	1.78133e-08	2.11878e-10	2.02046e-07	4.16246e-08	1.47989e-06	2.42484e-07	3.51081e-07	0.00663017	0.991765	0.00131668	0.00015607	6.07569e-07	2.66801e-07	1.8857e-06	5.17161e-05	3.00638e-10	8.38299e-10	1.88416e-07	9.35915e-08	4.19788e-11	9.04008e-08	1.95164e-07	2.55575e-11	1.75763e-07	1.85317e-08	3.95835e-08	1.24238e-07	4.77874e-08	1.74936e-06	3.17335e-09	2.58484e-07	5.78599e-11	3.79327e-11	4.96549e-08	3.57356e-11	4.06389e-11	7.59783e-10	9.98123e-08	1.75775e-08	2.87571e-07	1.47222e-11	1.46126e-10	1.63683e-12	7.42111e-12	4.55601e-14	2.223e-10	1.74566e-07	1.59029e-10	6.54996e-10	3.11754e-09	3.72793e-10	1.07608e-13	5.52112e-11	4.95805e-13	1.83221e-09	1.66583e-07	2.05067e-08	1.33326e-09	4.17346e-10	2.56364e-10	6.01678e-10	6.06046e-06	3.72045e-06	3.12806e-07	1.71947e-06	4.63473e-06	2.12518e-08	6.17586e-07	5.19286e-08	5.44097e-09	1.80442e-11	5.7346e-09	2.96072e-09	9.32258e-11	1.11327e-10	2.04378e-09	2.19391e-10	2.48506e-10	5.52427e-10
PMC_55	6469	6.09487e-09	3.98056e-06	1.31006e-11	1.84331e-07	6.93444e-16	1.62358e-08	4.88744e-08	3.60128e-15	5.89144e-07	4.30308e-09	2.80448e-06	3.48917e-07	9.68362e-05	1.1534e-06	2.17515e-06	0.00492459	0.992882	0.00187509	8.90977e-05	7.93531e-09	1.45089e-05	9.93092e-06	2.6078e-05	3.81423e-08	6.63122e-07	8.04287e-07	1.51243e-07	1.144e-10	1.09172e-07	4.04418e-09	2.38535e-11	3.05546e-08	4.21641e-11	3.80731e-10	2.59586e-05	1.15017e-07	4.58287e-09	3.41511e-07	1.25944e-05	1.12113e-10	1.93281e-07	1.25015e-05	8.24929e-09	2.47735e-09	1.40662e-06	4.18777e-08	1.29978e-07	3.4451e-07	1.6523e-12	9.69613e-10	8.56052e-09	8.99847e-09	1.43592e-09	8.04202e-09	8.80709e-07	4.34878e-08	7.87449e-09	6.51684e-07	1.16868e-08	2.5487e-13	2.63665e-10	9.70853e-14	3.87156e-07	2.14108e-10	3.17847e-07	9.07126e-11	3.98348e-12	3.12509e-14	1.23455e-10	3.56783e-06	4.45848e-06	1.2094e-06	1.83585e-09	2.54279e-07	1.59489e-08	2.77162e-06	2.35366e-07	3.74554e-09	2.36418e-12	2.38654e-07	9.51431e-10	4.28366e-08	1.40814e-10	3.73481e-09	5.11618e-11	1.03439e-07	9.28537e-10
PMC_55	8406	3.37065e-09	4.97883e-06	2.43444e-11	4.07404e-07	3.67366e-16	7.09738e-09	5.48862e-08	1.40158e-15	1.91018e-06	5.75959e-10	7.24541e-07	7.58102e-08	0.000164985	2.53822e-07	2.64555e-07	0.00189765	0.997392	0.000484263	9.75615e-06	2.99634e-09	2.5724e-06	5.60976e-06	6.96592e-06	1.72072e-08	2.09797e-07	2.51303e-07	1.88297e-07	1.51295e-10	4.23186e-08	2.07037e-09	4.13376e-12	4.28068e-08	8.47693e-12	1.93275e-10	1.51778e-05	1.9855e-07	1.64712e-09	1.18976e-07	3.92793e-06	1.81032e-11	1.41444e-07	1.68721e-06	4.92263e-09	4.01683e-10	5.59143e-07	8.64667e-09	3.06635e-08	1.86783e-07	6.76152e-13	7.34375e-10	2.3185e-09	2.2065e-09	3.82644e-10	2.47398e-09	2.08554e-07	1.37916e-08	1.28325e-09	4.42889e-07	8.71055e-09	1.38668e-13	5.61772e-11	4.04138e-14	3.46373e-08	3.31705e-11	1.98379e-07	1.26072e-10	1.58905e-12	1.27148e-14	5.66851e-12	6.9473e-07	1.6354e-06	3.08075e-07	2.66156e-10	1.16426e-08	4.72578e-09	1.04195e-06	1.92016e-08	3.63489e-10	2.27308e-13	8.20752e-08	8.74752e-10	1.50867e-08	1.70724e-10	4.31441e-09	2.83446e-11	9.69585e-08	4.17724e-10
PMC_55	10461	2.66537e-09	1.7218e-05	4.6668e-11	6.84907e-07	9.85135e-16	9.09904e-09	8.32077e-08	4.85137e-15	2.47083e-06	1.85366e-09	1.31718e-06	2.24225e-07	8.68032e-05	5.24345e-07	2.99785e-07	0.0031356	0.995891	0.000774687	3.08432e-05	6.48122e-09	1.97991e-06	1.25533e-05	5.14532e-06	3.3509e-08	1.20314e-07	3.44297e-07	4.36255e-07	1.1521e-10	6.74222e-08	3.47011e-09	5.38161e-12	3.4784e-08	1.00641e-11	2.05887e-10	2.47528e-05	3.93078e-07	6.61729e-09	7.72644e-08	3.59536e-06	1.58055e-11	1.3194e-07	1.11018e-06	4.13784e-09	3.13453e-10	2.44167e-07	8.86693e-09	2.26532e-08	1.87637e-07	3.35365e-12	2.49676e-09	4.69377e-09	3.26457e-09	7.71239e-10	4.8569e-09	1.64647e-07	2.22613e-08	3.60278e-09	9.87835e-07	1.10207e-08	2.98237e-13	4.32287e-11	1.27024e-13	3.6487e-08	1.82416e-11	1.47146e-07	1.30324e-10	1.47931e-12	2.62837e-14	6.86417e-12	1.45061e-06	2.02906e-06	4.91174e-07	1.1129e-09	2.808e-08	7.05873e-09	9.94529e-07	2.0306e-08	2.4196e-10	1.99822e-13	9.67626e-08	2.57969e-09	1.86409e-08	1.92144e-10	5.11531e-09	3.88743e-11	7.24726e-08	7.10293e-10
PMC_55	12652	3.59952e-09	2.35654e-06	1.19039e-11	2.32347e-07	1.42961e-16	1.03572e-08	2.19523e-08	5.27731e-16	6.66918e-07	1.87566e-10	1.50768e-07	1.39379e-08	7.2465e-05	1.28262e-07	1.75044e-07	0.00266562	0.997107	0.000117508	7.23923e-06	4.77822e-09	1.20764e-06	4.40604e-06	4.88132e-06	1.3443e-08	3.70819e-07	1.31509e-07	1.17064e-07	2.87738e-11	1.8697e-08	1.959e-09	2.15834e-12	1.19935e-08	4.99317e-12	5.08136e-11	4.41355e-06	1.65285e-07	4.43419e-10	4.75546e-08	5.26193e-06	1.77474e-11	5.63493e-08	5.90472e-07	4.96221e-09	3.16007e-10	3.70483e-07	2.02751e-09	1.32469e-08	3.38338e-08	4.69886e-13	7.36508e-10	1.36495e-09	1.40328e-09	2.43136e-10	2.18214e-09	1.64648e-07	1.17242e-08	5.32456e-10	6.80898e-07	9.33152e-09	1.2912e-13	2.22123e-11	5.92973e-14	2.88717e-08	6.57312e-11	1.02815e-07	1.07142e-10	5.6386e-13	1.2165e-14	2.80527e-12	2.68459e-07	8.96039e-07	2.99348e-07	3.61182e-10	1.03881e-08	1.36483e-08	1.93527e-06	2.11719e-08	5.10823e-10	4.74968e-13	2.32871e-08	2.38495e-10	6.9158e-09	1.70346e-10	5.45515e-09	2.09401e-11	7.09121e-08	2.42819e-10
PMC_55	15345	3.17758e-09	2.90713e-06	2.05616e-11	2.22055e-07	1.49917e-16	7.54517e-09	1.89639e-08	3.48194e-16	6.37082e-07	1.17732e-10	9.44826e-08	5.7291e-09	0.000170025	4.50627e-08	1.92859e-07	0.00184348	0.997828	0.000124647	5.81024e-06	3.85017e-09	7.48795e-07	2.31467e-06	3.75357e-06	1.47604e-08	3.25661e-07	1.82818e-07	1.48701e-07	4.65699e-11	2.56545e-08	2.05631e-09	1.44954e-12	2.53373e-08	4.84805e-12	8.2238e-11	8.91155e-06	1.07408e-07	3.91565e-10	4.12809e-08	3.51825e-06	1.89622e-11	7.22869e-08	8.0626e-07	9.47831e-09	5.32071e-10	3.44561e-07	2.33453e-09	1.79349e-08	5.80334e-08	4.85699e-13	3.7585e-10	1.08329e-09	1.41458e-09	1.40481e-10	1.27929e-09	3.22372e-07	9.64632e-09	3.09005e-10	3.59446e-07	4.89466e-09	8.22352e-14	3.97241e-11	1.87864e-14	2.51762e-08	4.42984e-11	1.10302e-07	1.26405e-10	7.92262e-13	5.26429e-15	2.62626e-12	2.52983e-07	8.64997e-07	3.44133e-07	2.20505e-10	7.41364e-09	4.03656e-09	6.09198e-07	8.07181e-09	7.38948e-10	3.00938e-13	2.38819e-08	3.02243e-10	7.55929e-09	2.03745e-10	5.5522e-09	2.24704e-11	1.0679e-07	9.4824e-11
PMC_55	18136	2.52922e-09	1.41567e-06	2.02228e-11	2.39701e-07	9.58559e-17	8.51047e-09	2.14946e-08	2.42803e-16	5.74985e-07	7.85672e-11	5.36121e-08	3.69095e-09	8.9284e-05	3.52655e-08	1.23243e-07	0.0013988	0.998431	6.11507e-05	4.15378e-06	3.68787e-09	4.85262e-07	1.07727e-06	1.51596e-06	9.90012e-09	1.79683e-07	1.22188e-07	4.87721e-08	4.14138e-11	1.35074e-08	1.52801e-09	2.08752e-12	1.21414e-08	3.51919e-12	3.00569e-11	3.28805e-06	1.16337e-07	2.44463e-10	2.77919e-08	2.57443e-06	1.08837e-11	3.15702e-08	3.96751e-07	2.77061e-09	1.80566e-10	1.87625e-07	1.10776e-09	6.39052e-09	2.54802e-08	1.2128e-13	1.78082e-10	9.07263e-10	1.74194e-09	1.28275e-10	1.09008e-09	3.15904e-07	1.03088e-08	2.61771e-10	3.88601e-07	7.55627e-09	9.11312e-14	2.26737e-11	1.67812e-14	1.68992e-08	4.61146e-11	5.9882e-08	7.40128e-11	4.45909e-13	3.22884e-15	2.33854e-12	2.1528e-07	5.64383e-07	2.76267e-07	1.1983e-10	3.71119e-09	3.14968e-09	6.35954e-07	6.88429e-09	5.47788e-10	2.30608e-13	9.63455e-09	1.05866e-10	2.39226e-09	9.66513e-11	4.4766e-09	9.76597e-12	8.9527e-08	7.85978e-11
PMC_55	20725	2.39996e-09	1.63954e-06	1.50424e-11	1.76404e-07	1.21617e-16	8.87322e-09	1.2623e-08	2.93394e-16	3.99411e-07	5.81949e-11	4.87424e-08	3.68565e-09	3.40949e-05	1.80098e-08	5.83486e-08	0.00127865	0.998635	3.6132e-05	3.46246e-06	4.28039e-09	4.06062e-07	1.69908e-06	1.51738e-06	1.3938e-08	2.02601e-07	1.36753e-07	5.4535e-08	1.60416e-11	1.36973e-08	1.38293e-09	1.76738e-12	6.44799e-09	3.20772e-12	1.42889e-11	2.37841e-06	9.40211e-08	3.31452e-10	7.90445e-09	1.51716e-06	9.71478e-12	8.9948e-09	2.4915e-07	9.84143e-10	1.31827e-10	8.23228e-08	7.20976e-10	2.72293e-09	1.37647e-08	6.7856e-14	1.42506e-10	4.45214e-10	1.14612e-09	1.2703e-10	5.57474e-10	2.62886e-07	1.01635e-08	2.45398e-10	3.51952e-07	4.64063e-09	9.55621e-14	1.34622e-11	2.25055e-14	1.21064e-08	3.71727e-11	4.08993e-08	3.68783e-11	4.06873e-13	3.86813e-15	2.48246e-12	1.82193e-07	4.38334e-07	2.86507e-07	1.43887e-10	3.40682e-09	3.23779e-09	4.18165e-07	4.14561e-09	5.80803e-10	2.46659e-13	1.21194e-08	1.10802e-10	2.24931e-09	6.82813e-11	2.8702e-09	7.49976e-12	6.3278e-08	1.04091e-10
PMC_55	23503	1.9373e-09	1.69884e-06	1.43432e-11	2.09668e-07	5.10775e-17	5.32049e-09	1.33225e-08	1.34786e-16	6.63722e-07	2.648e-11	2.47366e-08	1.90611e-09	3.76991e-05	2.05884e-08	7.24803e-08	0.001248	0.998662	3.7646e-05	2.36848e-06	3.79599e-09	2.02423e-07	1.39092e-06	1.28905e-06	1.02351e-08	1.32657e-07	7.53988e-08	6.71643e-08	1.18468e-11	1.17082e-08	9.83507e-10	8.30328e-13	6.7513e-09	1.90203e-12	8.86054e-12	2.22696e-06	1.38129e-07	2.82434e-10	8.36044e-09	1.85876e-06	6.47658e-12	1.37045e-08	1.61119e-07	1.8496e-09	1.08477e-10	1.00749e-07	6.75468e-10	3.56881e-09	1.32057e-08	6.11953e-14	1.33754e-10	2.77833e-10	7.17263e-10	8.90684e-11	8.32468e-10	1.5996e-07	5.15746e-09	1.68405e-10	3.34405e-07	4.1043e-09	5.04725e-14	6.80308e-12	1.45724e-14	1.19878e-08	2.39973e-11	5.27754e-08	4.06442e-11	2.21604e-13	3.05658e-15	7.82435e-13	1.31514e-07	2.25914e-07	1.78276e-07	9.05685e-11	1.7516e-09	2.86037e-09	4.13003e-07	3.12728e-09	2.45859e-10	9.41258e-14	7.66827e-09	1.18644e-10	1.59287e-09	6.14724e-11	2.36868e-09	6.7823e-12	5.2925e-08	9.18092e-11
PMC_111	500	0.00053736	0.00123515	9.05895e-07	3.15937e-05	8.13994e-08	1.6565e-05	0.000327781	6.68114e-09	0.00118343	0.00801937	0.0155233	0.0101759	0.0261427	0.00505933	1.43816e-05	0.0277119	0.798958	0.0315393	0.000495697	2.37769e-05	0.00556181	0.0064774	0.00050332	1.17136e-05	1.71288e-05	7.16088e-05	0.000347655	1.61994e-05	7.08613e-05	0.000375239	1.03577e-07	1.72154e-05	4.79855e-09	6.83151e-07	0.0103596	0.0178538	4.68372e-05	0.000171173	0.000335529	1.05838e-07	0.00021188	3.16938e-05	1.06946e-05	1.29971e-07	6.91322e-06	3.78793e-05	9.52418e-05	0.00115889	0.000174339	8.46326e-05	0.000187871	5.6241e-05	0.000124797	9.6015e-05	0.000590016	0.000148272	5.95709e-05	0.0115633	0.000485901	9.89702e-07	4.86112e-07	3.41906e-07	8.77243e-06	5.08727e-08	5.03083e-06	9.42041e-06	3.74601e-08	1.07567e-08	1.14348e-08	0.00119974	0.00103708	0.000184697	5.81214e-06	1.56502e-05	0.000651945	0.00610282	0.000367358	7.10163e-06	3.50177e-07	0.00192192	0.000253872	7.5246e-05	0.00267651	0.000343157	7.68777e-05	0.00065295	4.27868e-05
PMC_111	1762	0.000131602	9.20321e-05	1.27436e-08	1.68217e-07	1.04061e-07	0.000302737	1.33421e-07	4.43343e-09	2.50292e-08	6.0804e-06	4.40059e-05	6.40188e-06	9.97357e-05	2.46052e-07	2.91494e-05	0.144153	0.806233	0.00126854	0.00424526	4.37985e-07	1.1833e-05	4.03814e-06	1.82852e-05	2.47688e-07	8.40746e-06	2.40164e-07	1.21413e-07	6.68566e-09	9.82044e-05	0.00217715	3.11809e-09	7.24225e-07	4.80895e-08	2.76697e-07	8.99247e-05	4.05182e-05	4.23741e-07	1.93912e-08	1.80119e-06	2.72118e-09	3.55509e-08	1.57006e-05	1.47276e-07	1.05401e-08	3.09664e-07	2.96738e-09	1.84412e-09	1.10637e-07	2.24962e-07	9.73054e-07	9.76615e-07	1.30816e-05	3.79204e-05	1.1688e-05	0.021386	4.86967e-05	6.71211e-05	0.000303439	3.7162e-08	1.97474e-07	1.89101e-09	3.98937e-08	2.37587e-05	6.26386e-09	8.08499e-09	1.41523e-08	7.09228e-09	7.21302e-11	3.14483e-08	1.47888e-05	0.00172009	0.00118178	3.7719e-07	0.000107513	0.000209487	0.000329857	0.00125506	0.0140345	0.000113041	1.23534e-05	1.78574e-05	3.26309e-06	1.73092e-06	1.4651e-07	1.62131e-07	1.90165e-05	4.06611e-06
PMC_111	3112	3.85713e-07	0.000201523	8.51837e-09	5.12165e-06	2.49937e-12	1.01937e-06	2.33975e-07	3.30002e-12	3.65191e-05	5.42348e-07	8.1382e-06	1.04167e-06	0.000341533	1.45411e-05	1.45378e-06	0.0523093	0.944045	0.000949668	0.000482544	5.39977e-07	2.48504e-06	5.47279e-05	2.37199e-05	2.22695e-07	2.04843e-06	1.35772e-06	8.57318e-05	5.60403e-09	1.21525e-05	4.75753e-06	1.67966e-10	1.70511e-07	7.93004e-11	5.77937e-10	0.000417753	0.000133381	8.46914e-07	2.86654e-07	9.82591e-05	1.80058e-09	9.42625e-07	6.97091e-07	5.74619e-07	1.40458e-08	8.17076e-07	4.00822e-08	3.3464e-07	9.63292e-07	1.42771e-07	9.14714e-06	2.35018e-06	5.75755e-08	3.07908e-08	1.40219e-07	7.64307e-06	5.24491e-07	4.92133e-08	0.000313939	1.3602e-06	5.44133e-10	1.14729e-09	1.22237e-09	2.29722e-07	2.28935e-09	4.64984e-07	6.89452e-08	7.5401e-11	1.39778e-11	8.10445e-11	4.07687e-05	0.000188304	3.75323e-05	1.52489e-07	3.35905e-07	2.30497e-06	4.96489e-05	1.28262e-06	5.39356e-08	5.63303e-10	2.92291e-06	1.31021e-06	4.30619e-06	3.09914e-06	6.67433e-05	7.28087e-07	2.29977e-05	4.27459e-08
PMC_111	4964	7.52889e-08	2.19814e-05	1.88497e-09	9.93885e-07	1.95992e-14	2.433e-07	2.50488e-08	1.44113e-13	1.15884e-05	1.00678e-08	1.20768e-06	1.14906e-07	0.000482094	6.17379e-07	1.60934e-06	0.0515895	0.947343	0.000148293	7.18843e-05	3.37818e-08	3.53611e-07	3.48071e-06	1.31844e-05	4.50216e-08	1.25156e-06	1.09825e-07	5.22993e-06	1.89239e-09	3.03327e-06	3.68925e-07	6.83992e-11	3.00198e-07	3.58158e-11	2.78839e-10	6.28215e-05	9.00121e-06	1.84518e-07	1.16428e-07	1.86058e-05	4.02981e-10	2.51196e-07	4.16928e-07	7.99264e-08	3.94595e-09	5.46603e-07	2.39294e-08	1.76203e-07	5.03103e-07	5.62784e-10	2.13778e-07	8.63224e-08	7.38554e-09	1.22667e-09	2.36023e-08	7.38529e-06	3.22564e-08	5.66699e-09	1.31937e-05	1.47448e-07	9.58623e-12	7.33643e-10	9.53905e-12	3.14377e-07	2.04686e-09	2.44357e-07	9.89805e-09	8.51235e-11	5.34355e-13	4.92636e-11	1.82474e-05	9.7112e-05	3.20368e-05	6.05002e-09	6.11597e-08	8.10395e-08	7.95876e-06	4.78039e-07	5.682e-08	8.67494e-11	8.08054e-07	1.13872e-07	2.06498e-06	1.82715e-07	5.0204e-06	2.90904e-08	2.08124e-05	5.60899e-09
PMC_111	7114	3.08769e-08	1.24295e-05	1.77348e-10	2.719e-07	4.27758e-15	8.97121e-08	8.33942e-09	2.5991e-14	3.41195e-06	1.74831e-09	5.11946e-07	1.72754e-08	0.000432382	8.11854e-07	1.43184e-06	0.0242321	0.97494	0.000155822	2.2949e-05	1.8972e-08	1.04142e-06	3.05124e-06	1.60273e-05	2.07795e-08	2.32076e-06	7.09767e-08	2.30013e-06	4.68966e-10	7.07933e-07	1.51183e-07	8.38704e-11	3.44885e-08	1.38793e-11	5.70535e-11	4.76586e-05	3.9593e-06	8.12114e-09	1.38083e-07	5.70606e-05	3.07779e-10	1.71695e-07	2.99924e-07	5.55319e-08	2.45719e-09	1.52008e-06	4.06695e-09	5.65887e-08	5.81531e-08	1.53992e-10	1.1082e-07	4.99591e-08	4.7421e-09	3.35235e-10	2.36787e-08	3.13282e-06	4.92455e-08	3.18566e-09	2.02262e-05	2.9804e-07	1.37614e-11	2.39261e-10	1.28677e-11	1.9487e-07	4.97789e-09	1.17807e-07	5.12869e-09	1.39595e-11	6.55289e-13	2.07336e-11	1.77567e-06	1.68007e-05	3.67107e-06	1.7155e-09	1.59765e-08	1.21549e-07	7.21643e-06	1.59031e-07	1.48145e-08	5.25767e-11	1.1269e-07	8.81155e-09	3.52604e-07	4.41776e-08	2.55508e-06	6.72155e-09	4.27096e-06	3.75781e-09
PMC_111	9198	1.27682e-08	4.90987e-06	3.63751e-11	1.39126e-07	4.11921e-16	4.35709e-08	6.43551e-09	2.83278e-15	9.32573e-07	1.07239e-09	3.74641e-07	2.60295e-08	0.000231366	3.51226e-08	3.04562e-07	0.00678628	0.992828	8.4958e-05	8.61649e-06	2.2868e-09	8.91347e-07	2.5527e-06	9.37041e-06	9.78886e-09	6.22253e-07	5.0477e-08	4.4842e-07	1.89428e-10	2.77624e-07	2.91718e-08	9.25142e-12	3.01262e-08	3.1341e-12	6.44181e-11	1.58084e-05	2.35234e-07	4.63405e-09	2.74359e-08	3.04756e-06	2.92633e-11	4.12913e-08	2.7464e-07	5.73352e-09	3.51975e-10	2.01861e-07	3.17958e-09	2.36676e-08	9.64077e-08	1.05221e-11	3.37207e-09	3.98421e-09	1.70303e-09	1.58599e-10	1.94481e-09	1.39594e-06	1.50518e-08	1.42753e-09	4.0706e-06	1.95597e-08	6.80868e-13	1.11341e-10	3.22113e-13	4.07119e-08	1.78177e-10	5.56434e-08	4.00367e-10	4.3211e-12	2.19112e-14	6.61143e-12	9.37046e-07	8.29478e-06	2.38315e-06	4.36386e-10	9.37004e-09	2.91164e-08	2.0732e-06	5.77096e-08	1.32922e-08	5.92796e-12	1.17361e-07	3.14326e-09	6.27706e-08	8.69823e-09	1.14896e-07	4.32808e-10	5.85651e-07	4.90373e-10
PMC_111	11529	1.68884e-08	4.93013e-06	3.80501e-11	7.50521e-08	2.29063e-16	3.07451e-08	3.72481e-09	1.47164e-15	1.03596e-06	5.39145e-10	2.2885e-07	1.42438e-08	0.000145556	5.78302e-08	1.7899e-07	0.00794288	0.991779	7.82008e-05	5.586e-06	2.91423e-09	7.25089e-07	2.96081e-06	6.59585e-06	7.91294e-09	6.92205e-07	2.912e-08	4.5894e-07	8.27767e-11	1.63125e-07	2.38111e-08	6.35293e-12	2.43965e-08	2.08598e-12	2.15417e-11	1.3572e-05	3.25463e-07	2.92823e-09	2.29829e-08	3.05205e-06	2.36229e-11	2.36751e-08	1.40703e-07	5.00201e-09	2.80566e-10	1.70413e-07	2.94547e-09	2.57822e-08	5.85903e-08	7.13133e-12	1.9867e-09	1.55866e-09	7.62859e-10	1.07968e-10	1.44366e-09	5.36062e-07	9.42978e-09	5.53624e-10	2.50473e-06	2.48546e-08	3.62308e-13	5.19583e-11	3.52336e-13	3.23624e-08	2.48991e-10	3.85754e-08	4.46608e-10	3.39249e-12	1.91004e-14	2.34878e-12	5.01855e-07	5.07006e-06	1.59609e-06	5.56916e-10	7.9022e-09	3.64905e-08	2.3031e-06	3.75915e-08	7.13782e-09	2.9526e-12	1.09531e-07	2.50617e-09	5.33149e-08	1.16437e-08	1.08814e-07	5.17652e-10	5.98296e-07	4.92014e-10
PMC_111	14036	1.84554e-08	4.26941e-06	4.5504e-11	7.86633e-08	2.11304e-16	2.3167e-08	4.57755e-09	1.06182e-15	1.39393e-06	6.18989e-10	2.30917e-07	1.08801e-08	0.000200367	5.27165e-08	1.60765e-07	0.00740522	0.992248	8.99718e-05	4.6974e-06	2.73733e-09	4.54904e-07	1.79845e-06	5.36913e-06	5.92357e-09	4.42702e-07	2.84359e-08	4.81301e-07	1.47427e-10	1.90621e-07	2.49837e-08	4.5828e-12	3.14812e-08	1.60401e-12	2.36036e-11	1.8894e-05	4.08425e-07	2.78667e-09	2.69005e-08	4.05394e-06	3.11393e-11	4.00608e-08	1.61743e-07	9.65401e-09	4.29999e-10	2.19464e-07	4.1206e-09	4.99154e-08	9.59668e-08	7.61789e-12	1.48615e-09	1.88004e-09	9.20631e-10	1.17016e-10	1.50034e-09	7.58922e-07	8.33058e-09	4.17153e-10	2.08258e-06	2.78188e-08	4.09447e-13	8.73886e-11	2.38476e-13	2.698e-08	1.78243e-10	4.12302e-08	5.49869e-10	3.7466e-12	1.26574e-14	2.20534e-12	5.54744e-07	5.41953e-06	1.32439e-06	3.183e-10	4.55584e-09	2.15547e-08	1.72587e-06	2.75148e-08	5.40512e-09	2.23442e-12	1.27314e-07	2.62443e-09	6.85662e-08	1.71436e-08	1.23172e-07	8.42913e-10	8.06969e-07	4.33231e-10
PMC_111	16675	1.34061e-10	2.38615e-06	1.04595e-11	1.38507e-10	1.43278e-12	9.17156e-07	2.10881e-13	9.81625e-13	5.9837e-10	9.66736e-11	7.92266e-08	7.86934e-09	4.60486e-07	1.63099e-08	1.90128e-07	0.0122564	0.987649	4.14331e-05	4.17486e-05	7.83523e-08	1.2593e-08	7.3358e-09	2.92495e-06	3.42668e-12	4.97859e-11	1.6854e-09	2.80218e-09	1.14532e-11	1.40317e-08	3.11496e-08	3.48405e-13	2.92752e-08	1.11724e-09	2.54866e-09	2.39691e-08	3.39664e-08	2.87025e-07	1.04784e-10	3.03679e-08	9.70433e-13	6.80142e-12	1.01166e-08	2.36683e-12	1.07904e-12	1.19682e-10	2.33822e-09	3.56755e-10	1.01164e-08	1.71833e-13	3.15478e-11	2.89546e-13	9.80447e-13	1.27769e-14	1.22375e-10	2.94985e-07	9.9063e-12	5.73132e-10	3.02419e-09	4.32164e-12	2.69098e-15	2.5631e-12	3.52512e-15	2.33331e-10	1.41215e-08	2.64665e-10	3.62689e-11	2.29795e-11	7.89249e-13	6.78642e-11	5.42366e-07	1.47894e-06	8.63734e-08	1.12922e-07	8.08679e-07	1.4656e-09	6.85143e-08	3.95542e-08	1.30485e-08	5.5502e-12	1.69462e-09	3.47789e-09	1.63258e-10	1.21128e-10	8.37383e-10	4.86139e-11	3.66272e-10	1.34822e-11
PMC_111	19199	2.90165e-08	2.39812e-06	2.25417e-11	5.37298e-08	5.92096e-17	1.26827e-08	6.42355e-09	3.15598e-16	1.44725e-06	9.82989e-10	2.53483e-07	6.42141e-09	0.000395935	6.3496e-08	8.5269e-08	0.010033	0.989393	0.000125584	4.03892e-06	1.80621e-09	1.86351e-07	7.50331e-07	2.63678e-06	3.19234e-09	1.83597e-07	2.02532e-08	2.00899e-07	2.29961e-10	2.63685e-07	2.76355e-08	1.44808e-12	3.94342e-08	6.42409e-13	2.93737e-11	1.89659e-05	4.21935e-07	3.50945e-09	3.01782e-08	5.15776e-06	4.01719e-11	2.03738e-07	3.20613e-07	4.21151e-08	1.22783e-09	4.69813e-07	4.94811e-09	1.48075e-07	1.63639e-07	9.05084e-12	1.091e-09	1.78387e-09	6.61313e-10	2.20277e-10	2.2476e-09	1.07678e-06	4.64067e-09	3.07119e-10	1.27909e-06	1.22514e-08	2.12367e-13	2.03974e-10	6.34135e-14	2.61158e-08	7.67913e-11	4.41654e-08	4.92408e-10	2.09342e-12	2.36647e-15	1.65938e-12	1.12138e-06	7.14051e-06	1.01321e-06	1.59382e-10	2.35648e-09	6.4785e-09	8.18227e-07	2.12917e-08	3.07201e-09	1.22174e-12	2.86603e-07	3.40862e-09	1.41054e-07	2.24693e-08	1.01043e-07	1.78904e-09	1.04355e-06	1.85179e-10
PMC_111	21800	2.10091e-08	3.08767e-06	1.52069e-11	7.41213e-08	5.35647e-17	1.41564e-08	6.81144e-09	3.75989e-16	1.02151e-06	1.22585e-09	2.44999e-07	1.03386e-08	0.000245023	6.33139e-08	1.23872e-07	0.0119542	0.987614	0.000132164	5.41515e-06	2.75554e-09	2.99441e-07	1.89363e-06	4.28503e-06	5.91233e-09	2.52339e-07	2.64482e-08	2.93256e-07	1.18207e-10	2.31757e-07	2.3842e-08	1.26276e-12	2.83364e-08	6.27981e-13	3.53345e-11	1.55016e-05	4.27533e-07	3.97854e-09	2.54809e-08	6.72349e-06	3.55342e-11	2.06781e-07	3.56098e-07	4.53132e-08	1.21029e-09	3.94625e-07	4.82672e-09	1.29128e-07	1.39034e-07	1.60199e-11	1.9437e-09	2.54033e-09	9.68678e-10	3.56061e-10	3.50822e-09	9.67999e-07	5.41663e-09	7.39783e-10	3.03383e-06	1.30344e-08	2.69615e-13	1.37628e-10	1.05776e-13	4.47995e-08	6.25131e-11	5.28237e-08	4.75529e-10	1.42024e-12	4.33285e-15	1.56701e-12	1.07881e-06	4.65734e-06	1.14625e-06	2.95839e-10	4.76548e-09	1.93574e-08	1.69874e-06	4.17544e-08	4.77863e-09	1.82077e-12	2.21913e-07	3.90704e-09	9.30417e-08	1.87475e-08	6.13472e-08	1.19874e-09	5.11771e-07	2.46415e-10
PMC_111	24532	7.09641e-11	3.96076e-07	3.15561e-11	2.11375e-09	6.41038e-12	7.45338e-07	1.79614e-09	6.87873e-12	2.72125e-09	2.46667e-10	2.28512e-08	2.09474e-08	1.54192e-06	5.45165e-09	2.41119e-09	0.0154372	0.984283	4.92498e-05	0.000202002	1.06996e-11	8.10131e-08	1.86313e-07	1.14441e-05	1.92351e-11	3.09684e-09	1.17774e-08	1.10165e-07	2.07636e-10	2.86341e-09	1.33917e-08	5.44108e-13	1.70584e-06	1.92927e-10	1.38994e-07	2.97401e-06	3.76133e-11	7.45539e-08	6.01072e-08	6.23364e-07	5.79188e-11	2.10788e-09	5.94924e-09	3.38223e-09	7.90947e-10	1.26872e-07	1.6775e-08	2.64561e-08	9.2404e-08	3.29092e-09	4.43892e-11	3.00086e-12	5.41077e-10	1.39378e-12	1.07281e-09	3.78341e-09	5.55012e-10	2.66732e-12	1.50729e-08	5.90265e-09	3.48068e-11	3.34262e-09	8.77948e-13	8.89379e-10	2.32644e-09	6.66596e-09	1.64694e-09	3.1483e-09	1.91117e-12	8.93061e-12	1.21922e-06	7.23181e-07	1.86026e-06	1.23367e-07	3.38628e-06	2.43201e-08	7.25676e-08	7.93734e-07	1.33965e-10	3.41475e-11	7.02182e-12	1.66665e-10	7.62802e-11	4.74715e-12	3.89512e-08	2.10484e-11	3.65043e-10	4.51972e-11
PMC_53	625	0.000841859	4.96282e-05	4.83762e-10	2.1835e-08	5.30515e-06	1.31311e-07	1.30285e-06	1.11058e-06	2.10456e-07	0.000885786	0.00107887	3.38348e-07	0.00237551	0.00279545	0.00166809	0.00454911	0.000867354	0.0400383	0.0110023	3.27717e-05	0.0124851	0.00126159	0.00278418	5.51968e-05	0.000178199	0.000887461	0.0327231	7.39139e-07	0.00090267	0.00079138	6.47233e-07	2.83603e-06	8.18388e-08	3.39311e-05	0.710122	0.0132527	1.94477e-07	0.0114926	0.00348476	0.000586511	0.0051625	0.0038474	0.0145426	0.000908812	0.00465588	9.73214e-05	0.0138193	0.000301055	0.010262	0.000247806	0.000632253	6.40295e-05	0.0379708	0.000196746	0.000208031	0.00114936	0.000166969	0.000888761	4.74889e-05	0.000614679	0.000793868	8.46604e-06	0.00128599	2.38607e-06	4.63975e-05	0.000342345	8.07218e-06	5.03304e-06	6.10036e-06	4.59353e-05	9.42808e-05	1.05937e-05	1.00681e-05	0.000257612	0.000522734	1.4932e-05	8.08042e-05	2.95574e-06	7.46184e-05	0.00066942	8.3051e-05	0.00195293	0.00788354	0.00138611	0.0312491	0.000131982	7.57604e-06
PMC_53	1768	4.77961e-06	2.27359e-05	3.24575e-12	8.78027e-09	9.96188e-09	8.14686e-10	3.17466e-07	3.06637e-09	3.39778e-08	9.70181e-06	0.00160388	5.82052e-07	0.00130051	0.0124909	0.0010255	6.00198e-05	7.61677e-05	0.0162092	4.96142e-05	5.86397e-05	0.815613	0.036284	0.0126676	0.000634673	0.000424232	0.00293661	0.0322134	3.23942e-09	2.04935e-06	1.3921e-06	1.98155e-08	9.61577e-08	1.92742e-08	3.54078e-07	0.0269165	0.000959193	8.60224e-10	0.0240711	0.00189031	1.40147e-05	0.000164696	0.00585441	0.000136627	1.56588e-05	0.000675868	2.84127e-05	0.000555868	9.1558e-06	1.14711e-06	2.20049e-05	3.11765e-06	5.03526e-06	0.000255261	5.50657e-05	4.65695e-06	7.90752e-05	1.47756e-05	0.000759831	6.62782e-06	7.20974e-06	1.2434e-06	2.66168e-06	0.00188892	1.36663e-06	7.41651e-05	4.97035e-06	4.60915e-08	1.48611e-06	1.92369e-07	2.12935e-06	1.43913e-06	5.17933e-08	2.43325e-06	1.45855e-05	0.00106353	1.24779e-05	1.43237e-06	4.31301e-08	5.09727e-08	9.0375e-05	1.52612e-06	4.32595e-06	0.000172005	6.97247e-05	0.000377767	9.55084e-06	5.68262e-06
PMC_53	3171	3.07114e-09	2.27201e-09	1.031e-12	1.23402e-09	1.85137e-12	3.66495e-12	2.63963e-09	1.99471e-10	3.23697e-09	7.52631e-07	1.87718e-05	1.80737e-09	1.39352e-05	0.000392627	4.32071e-05	7.77523e-08	2.24288e-07	4.7199e-05	1.63672e-07	0.000156364	0.971239	0.000509002	0.00130832	1.57443e-06	0.000876184	0.00158666	0.000530077	8.70957e-12	2.39632e-08	5.35985e-07	2.20757e-09	2.48443e-10	2.48835e-09	1.26576e-09	0.00108406	7.39882e-07	2.0891e-12	0.000286523	0.00267971	0.000112682	3.81736e-06	0.00340274	0.000225961	0.000745608	7.02647e-05	2.74507e-07	2.05314e-05	1.15524e-08	3.17557e-08	3.51327e-09	9.46633e-08	3.67518e-08	1.18252e-09	5.00614e-06	3.78732e-05	1.19253e-05	4.53097e-09	2.43654e-06	4.68971e-07	7.54468e-10	9.54707e-07	7.18051e-08	0.0145664	8.07619e-07	1.33e-05	6.87853e-08	1.01673e-10	2.62107e-09	5.2719e-08	3.89517e-10	1.73168e-10	6.68862e-11	2.01699e-08	2.28877e-08	4.70058e-07	5.93309e-07	1.97767e-07	1.09362e-08	3.0729e-09	1.38318e-09	2.00221e-12	4.06552e-08	4.4372e-09	4.95642e-07	1.01789e-06	3.14962e-07	2.94338e-08
PMC_53	4951	4.6021e-08	1.12844e-06	1.73561e-14	1.13538e-10	1.66188e-10	1.85218e-10	4.15646e-09	6.2646e-11	2.0159e-10	2.90495e-07	7.19481e-05	7.77367e-09	5.75608e-05	0.00161478	0.000345119	1.5178e-05	9.47905e-06	0.00113815	4.75864e-06	1.97957e-05	0.975364	0.00707398	0.00151085	2.30816e-05	0.000167734	0.000996223	0.0033351	3.04843e-12	2.73604e-08	1.01612e-07	9.16161e-09	3.82333e-10	1.00155e-08	1.15509e-09	0.00390172	2.37616e-05	1.33185e-11	0.000774419	0.00131978	9.2613e-07	2.74452e-07	0.000942227	4.37026e-06	1.60652e-06	0.000110075	2.38013e-08	6.68483e-07	6.57818e-09	7.2515e-08	1.61012e-05	9.62799e-08	6.30523e-08	2.07006e-06	9.15692e-06	4.27424e-07	7.34265e-05	1.75182e-06	0.000819964	2.97437e-07	5.22384e-07	1.21671e-09	3.95216e-07	8.32513e-05	1.06285e-06	1.7877e-06	1.35031e-08	4.70257e-10	1.37215e-07	2.82804e-08	5.4559e-08	2.18837e-07	1.00571e-09	3.00589e-07	5.23844e-07	0.000143281	2.53872e-06	1.20077e-07	2.35488e-08	6.61403e-09	1.29147e-07	9.51874e-10	2.45025e-08	6.50745e-07	7.67398e-06	4.55353e-06	5.2066e-08	3.75257e-07
PMC_53	6876	9.04978e-10	1.12893e-08	2.46207e-16	7.46633e-12	2.16955e-12	2.58964e-13	1.04851e-09	5.64306e-12	4.86762e-11	1.11104e-08	4.4475e-06	2.36961e-09	2.32618e-06	1.25751e-05	6.73452e-05	3.11004e-07	1.2394e-05	0.00068829	1.6043e-06	8.20689e-07	0.988142	0.000157948	0.00197035	2.42349e-07	0.000131601	0.000130529	1.74361e-05	2.73725e-11	5.09034e-09	2.78922e-09	2.35983e-08	4.95112e-11	2.01793e-10	4.14661e-09	0.00303887	1.68502e-07	1.1691e-14	0.000223702	0.0010139	2.51203e-06	3.08268e-08	0.000550162	2.08779e-06	6.4727e-06	4.57568e-05	3.78093e-08	3.08688e-06	1.24079e-08	1.75993e-08	6.81491e-07	2.72404e-06	1.14603e-08	2.41541e-07	5.3581e-07	3.1379e-06	1.67689e-05	2.78898e-06	4.55791e-05	8.82235e-07	4.86483e-09	1.3971e-07	6.77261e-09	0.00369126	6.77264e-08	5.97545e-07	7.80636e-09	5.56373e-10	8.30127e-09	4.97862e-08	1.36924e-11	3.53165e-11	1.06591e-10	5.0621e-09	1.0979e-06	3.01716e-06	1.77669e-06	1.94804e-07	1.76415e-07	3.74106e-07	1.74079e-07	3.00902e-11	1.9369e-07	5.20099e-10	6.78132e-09	5.29233e-10	1.93618e-10	3.54721e-08
PMC_53	8997	1.01276e-10	1.83672e-08	9.53591e-14	2.60741e-10	1.57407e-15	4.53386e-12	6.51033e-12	2.04667e-14	5.59735e-11	1.71764e-09	2.9538e-08	3.39593e-11	1.40146e-06	7.12156e-08	2.43201e-05	1.666e-08	2.8592e-07	5.43023e-05	2.57401e-07	7.6602e-07	0.994225	0.00147574	0.000296114	6.58165e-07	0.00025652	0.000572677	2.85678e-05	8.42535e-15	1.68275e-10	5.05103e-10	8.63821e-14	1.67151e-10	1.07224e-09	1.92192e-09	0.000180583	2.16201e-09	2.5036e-15	4.0772e-07	0.000266533	1.18665e-07	2.70501e-08	0.00220164	6.29883e-06	1.64016e-06	7.78741e-05	9.58768e-11	3.11775e-09	8.43011e-11	1.51483e-09	6.87724e-08	2.41675e-13	1.48516e-11	2.26815e-10	1.41726e-07	2.12757e-08	3.5102e-08	1.58008e-09	1.13478e-07	1.12247e-11	1.15625e-12	1.33697e-09	1.82347e-10	0.000316764	5.73863e-07	9.30264e-07	2.14826e-09	2.19147e-11	4.35377e-13	9.48597e-10	4.39757e-14	4.36986e-12	8.65834e-12	3.77335e-08	6.8074e-07	4.26418e-06	4.84128e-07	6.92929e-09	2.0702e-08	6.14128e-11	7.72231e-11	2.45866e-12	1.47126e-10	4.16538e-10	4.30317e-06	3.82278e-08	3.5856e-09	1.24209e-09
PMC_53	11181	1.85122e-08	1.92468e-07	2.72155e-16	9.09606e-12	1.3661e-13	1.43758e-11	6.77723e-10	1.58679e-12	7.10153e-12	9.89922e-10	7.88706e-07	2.44405e-11	1.48919e-06	9.55024e-06	3.98563e-05	3.67364e-07	5.15205e-07	0.000748714	2.25886e-07	6.94188e-08	0.995835	0.000310741	0.000245126	1.5229e-07	3.3756e-05	0.000704613	0.000287428	8.54348e-14	2.34028e-09	2.76837e-08	3.49274e-10	5.12107e-11	1.07499e-08	7.69574e-10	0.000653967	1.53774e-07	1.26731e-15	0.00017701	0.000304412	3.55565e-07	2.71874e-09	0.000424477	1.12553e-06	6.44062e-07	9.08219e-06	1.01013e-10	2.42215e-08	3.20052e-11	5.85191e-10	8.28832e-07	1.57902e-09	1.64154e-10	5.73672e-08	9.54691e-07	8.81558e-09	1.76187e-05	5.19102e-08	0.000173735	7.96512e-09	1.68059e-08	4.15642e-10	1.70909e-08	8.48443e-06	4.31224e-07	9.05637e-07	3.17044e-09	1.9061e-10	3.49041e-09	1.10104e-08	7.12155e-12	4.7814e-10	2.68992e-12	4.45251e-09	3.34726e-08	5.40907e-06	4.3406e-08	1.40741e-09	1.39501e-08	1.97416e-09	4.14869e-10	2.68027e-12	5.58072e-09	3.12819e-08	1.42603e-06	3.74147e-07	1.78159e-09	6.33218e-09
PMC_53	13593	1.3841e-09	1.21017e-08	7.45357e-17	1.68579e-12	1.05279e-12	2.25872e-13	6.69809e-10	4.62497e-12	7.41523e-12	3.43755e-09	2.54972e-06	1.07859e-09	1.13799e-06	6.02177e-06	1.8022e-05	3.62805e-08	2.15371e-06	0.000586971	2.35155e-07	1.09857e-07	0.996552	6.18231e-05	0.000690773	3.23626e-08	3.07789e-05	4.56475e-05	2.87113e-06	3.61088e-11	1.79464e-09	3.37266e-09	5.884e-08	1.71989e-11	9.71549e-11	3.3961e-09	0.000850197	2.41812e-08	1.03624e-15	0.000260839	0.000153162	9.5894e-07	1.88207e-08	0.000130209	5.83074e-07	1.02307e-06	1.39378e-05	8.18769e-09	5.671e-07	2.57358e-09	2.42363e-09	4.88848e-08	2.84149e-07	3.03392e-09	8.62776e-08	6.03118e-07	8.40974e-07	3.42189e-05	2.60457e-06	2.24316e-05	5.26467e-07	4.50186e-09	8.73679e-08	2.78102e-09	0.000522643	4.48746e-08	1.83348e-07	8.49768e-09	3.6439e-10	4.08984e-09	2.32393e-08	1.0451e-12	1.08471e-11	1.77084e-11	2.12976e-09	2.1594e-07	1.36501e-06	4.08702e-07	5.14322e-08	8.43338e-08	2.73398e-07	6.00095e-08	4.99467e-12	1.8458e-08	1.5647e-10	7.47753e-10	9.67238e-11	2.7602e-11	1.59647e-08
PMC_53	15983	1.37148e-10	7.24577e-09	1.18259e-13	2.78592e-10	4.28328e-16	3.16789e-12	6.82038e-12	7.81533e-15	9.56651e-11	1.6532e-09	1.14049e-08	7.59477e-12	1.97589e-06	2.83345e-08	1.84103e-05	6.48916e-09	8.39138e-08	2.45715e-05	1.429e-07	1.50262e-07	0.996885	0.000347308	0.000153669	1.72009e-07	0.000131437	0.000381415	2.83608e-05	9.0317e-15	1.2795e-10	4.21464e-10	5.3298e-14	1.47374e-10	5.75399e-10	1.49126e-09	0.000144703	9.29433e-10	3.25173e-16	8.04042e-07	0.000224685	7.84891e-08	4.02394e-08	0.00131469	1.27559e-05	1.18193e-06	9.28432e-05	2.7295e-11	1.91936e-09	4.28207e-11	1.26571e-09	4.33306e-08	1.66184e-13	1.29277e-11	1.25786e-10	1.99678e-07	1.89312e-08	4.59966e-08	8.30361e-10	1.18037e-07	1.03121e-11	1.31638e-12	1.662e-09	1.00812e-10	0.000224531	3.40005e-07	1.11217e-06	2.14502e-09	1.9024e-11	1.62676e-13	5.12688e-10	1.17212e-14	2.13135e-12	6.57523e-12	1.15766e-08	1.29533e-07	1.84768e-06	1.76199e-07	3.07626e-09	1.31829e-08	3.32843e-11	4.22036e-11	1.51936e-12	1.3466e-10	4.80808e-10	6.6344e-06	4.18781e-08	6.78277e-09	5.64145e-10
PMC_53	18878	3.42611e-10	2.36964e-09	5.06429e-18	2.47339e-13	2.93129e-13	2.76001e-14	1.03628e-10	1.03835e-12	8.65035e-13	1.37906e-09	6.84917e-07	3.90368e-10	2.71613e-07	4.41374e-07	4.67919e-06	8.83391e-09	1.62541e-06	0.000132283	1.11082e-07	4.53336e-08	0.998572	3.43662e-05	0.000214195	1.92576e-08	1.47741e-05	5.02752e-05	8.62087e-07	3.19977e-12	3.45901e-10	5.41679e-10	2.3041e-08	1.68692e-12	1.72003e-11	5.48151e-10	0.000573447	6.98974e-09	2.08828e-16	2.28454e-05	2.20217e-05	1.74599e-07	6.67294e-10	3.61032e-05	3.14479e-08	1.92822e-07	1.37733e-06	1.00704e-09	5.41659e-08	4.88352e-10	5.37778e-10	1.47018e-08	1.03503e-07	7.4286e-10	6.25976e-08	6.57258e-08	5.86738e-07	1.47628e-05	1.51574e-06	2.31489e-05	1.3734e-07	1.60305e-09	1.93055e-08	7.70231e-10	0.000275377	8.50961e-09	2.45825e-08	7.29537e-10	7.03823e-11	8.79265e-10	8.32842e-09	2.14771e-13	8.16967e-13	8.53533e-12	8.86503e-10	1.21879e-07	5.91258e-07	7.14821e-08	8.21669e-09	4.6973e-08	8.53734e-08	3.55039e-08	1.67965e-12	8.94435e-09	3.95484e-11	2.0841e-10	8.49758e-12	9.34506e-12	4.47395e-09
PMC_53	21696	3.43892e-10	1.28045e-09	5.93418e-18	4.30124e-13	1.26256e-13	3.11477e-14	1.43369e-10	3.36381e-13	1.78722e-12	5.52945e-10	3.89706e-07	2.66174e-10	2.81791e-07	3.80159e-07	8.30181e-06	1.65794e-08	3.42517e-06	0.000113338	7.43053e-08	5.93444e-08	0.998531	4.38193e-05	0.000346035	2.91603e-08	2.44828e-05	4.64891e-05	6.04401e-07	1.72642e-12	1.59666e-10	2.00868e-10	8.9332e-09	2.21381e-12	1.71609e-11	3.95977e-10	0.000278524	7.71301e-09	1.5982e-16	2.1153e-05	5.16027e-05	1.81597e-07	1.17909e-09	5.8129e-05	4.97224e-08	2.6931e-07	2.67303e-06	1.50739e-09	8.67145e-08	6.40097e-10	1.88072e-10	8.59137e-09	7.95942e-08	1.23042e-09	5.41885e-08	5.39749e-08	6.13798e-07	8.57293e-06	7.99711e-07	1.4649e-05	1.74374e-07	8.41409e-10	1.19993e-08	4.47064e-10	0.00044209	9.47717e-09	4.50395e-08	4.99395e-10	4.45255e-11	5.99025e-10	6.16996e-09	3.1633e-13	6.98709e-13	6.93124e-12	5.08971e-10	1.05606e-07	7.89741e-07	1.89269e-07	1.66736e-08	4.27691e-08	6.14718e-08	2.78121e-08	9.57212e-13	5.88977e-09	2.86516e-11	1.42906e-10	5.22893e-12	1.14393e-11	4.6488e-09
PMC_53	24380	5.77739e-10	2.65424e-09	8.12624e-18	5.12716e-13	2.22891e-13	5.01299e-14	1.97117e-10	4.59154e-13	2.0663e-12	9.73239e-10	5.25305e-07	3.38659e-10	2.8738e-07	1.33637e-06	1.00138e-05	4.09607e-08	4.82677e-06	0.00028405	3.39855e-07	1.33443e-07	0.997735	5.35527e-05	0.000366242	3.49557e-08	2.55758e-05	4.94965e-05	1.06697e-06	1.44367e-12	4.92892e-10	5.19671e-10	1.08666e-08	2.08019e-12	2.06016e-11	3.03572e-10	0.000493603	1.47114e-08	4.44172e-16	2.49296e-05	0.000110748	3.04322e-07	2.37726e-09	8.6131e-05	1.4145e-07	6.56712e-07	5.83041e-06	1.64501e-09	1.30772e-07	5.38732e-10	4.17728e-10	2.03404e-08	1.1704e-07	1.59023e-09	1.06975e-07	1.35074e-07	8.61437e-07	1.24226e-05	1.24945e-06	2.03828e-05	1.77857e-07	1.24919e-09	1.43609e-08	6.35601e-10	0.000708221	1.30106e-08	5.69568e-08	5.36839e-10	4.04022e-11	6.2485e-10	8.51944e-09	8.73377e-13	1.70335e-12	1.35697e-11	1.58662e-09	2.44397e-07	9.87331e-07	2.3953e-07	2.72907e-08	4.50138e-08	8.41102e-08	4.56775e-08	2.47145e-12	9.12436e-09	4.30082e-11	2.21957e-10	1.45035e-11	2.0707e-11	6.06714e-09
PMC_96	664	6.79171e-09	2.21686e-05	1.46969e-10	8.19252e-07	3.12361e-11	4.62632e-08	6.23957e-08	2.91735e-10	5.27989e-07	1.26512e-08	6.65761e-07	4.54453e-09	6.9331e-05	8.40826e-06	0.000161087	3.89263e-06	0.000122691	0.0156712	5.70981e-05	8.1528e-06	0.866983	0.0423959	0.0169109	4.55694e-05	0.00371886	0.0320562	0.00038245	2.80541e-11	1.36171e-07	8.92796e-08	2.17049e-10	1.67098e-07	5.26646e-07	1.93301e-06	0.00154696	3.96959e-08	1.03306e-10	0.000125533	0.00465332	2.86801e-05	1.36678e-06	0.0118135	0.000149659	0.000189032	0.000724373	1.70585e-07	2.02181e-06	2.7704e-07	9.77537e-07	2.63047e-06	1.29409e-10	3.86824e-09	3.94759e-09	7.89152e-07	1.32436e-07	3.91199e-06	7.77899e-09	8.69568e-07	6.19465e-08	5.85894e-10	1.42542e-06	7.28595e-08	0.00138154	0.000178281	0.000364092	2.2439e-06	3.76632e-08	4.92278e-09	4.35427e-07	2.18247e-09	4.96455e-09	1.4002e-08	2.454e-06	3.35817e-05	7.962e-05	6.71973e-05	9.26374e-07	1.84555e-07	8.29472e-09	2.31434e-08	2.61789e-10	5.87153e-09	4.84145e-09	1.93009e-05	2.41715e-06	5.27823e-08	4.22629e-07
PMC_96	2021	5.70357e-08	1.91643e-06	3.29436e-10	7.88091e-08	4.86592e-12	3.44033e-08	4.79251e-09	1.17157e-10	4.50107e-08	1.74908e-05	8.97252e-05	4.33246e-06	1.12125e-05	8.37476e-07	0.00406863	0.000102146	0.00165591	0.00371815	0.0111802	3.63414e-06	0.935896	0.0034028	0.0268216	2.65682e-07	0.000728218	0.00131426	0.000711642	8.66832e-12	7.27409e-07	2.63374e-06	1.25653e-09	9.26816e-08	7.24039e-07	9.04737e-07	0.0055276	3.65132e-09	1.28419e-09	6.90545e-06	0.000278118	7.05737e-06	5.69665e-08	0.000747365	6.31901e-06	0.00014363	0.00010964	2.90852e-07	1.83403e-06	8.46799e-07	3.86091e-07	1.17658e-10	5.41988e-09	2.30916e-08	2.56162e-09	4.78576e-06	7.13957e-06	5.49197e-06	4.15843e-07	2.73064e-05	3.31492e-08	1.51333e-10	1.67803e-07	3.45425e-08	0.00165353	3.51765e-06	2.20757e-05	4.74933e-09	4.73535e-09	3.18333e-10	1.74154e-07	2.92335e-07	1.47152e-08	2.54571e-07	8.12144e-06	0.000925022	4.06132e-05	0.000204563	0.000495662	3.5356e-05	9.78585e-08	6.11956e-09	1.86453e-10	1.54949e-09	4.90269e-09	6.2751e-07	1.83087e-07	1.3872e-08	1.62463e-07
PMC_96	3409	1.28944e-10	7.03642e-08	1.01386e-10	7.05405e-08	3.03844e-16	3.08385e-09	1.23688e-09	2.22465e-14	6.95919e-08	1.36392e-09	3.10437e-08	1.12192e-09	4.59372e-06	1.73148e-08	0.00122457	1.76256e-08	1.11899e-06	2.35433e-05	4.32633e-07	6.06461e-07	0.992534	0.00259798	0.00175293	5.88089e-07	0.000342439	0.00101456	6.35576e-06	1.16643e-12	2.69546e-10	6.44535e-10	8.08072e-13	1.65877e-08	8.99396e-09	7.33183e-08	1.48038e-05	1.34855e-10	8.13707e-14	1.57664e-06	1.0718e-05	6.88108e-09	3.91914e-08	0.000248872	1.92727e-07	2.95114e-08	4.22409e-06	1.79869e-09	1.01554e-09	3.95409e-09	3.68755e-12	3.97316e-10	4.49921e-14	8.94824e-10	5.26963e-12	8.68241e-07	1.991e-08	1.96715e-08	1.28877e-08	1.34458e-07	7.45773e-11	9.11539e-13	4.64721e-10	1.49054e-10	0.000165712	3.31333e-06	1.46888e-05	1.29566e-08	1.98015e-10	3.01847e-13	1.47448e-09	1.86927e-13	4.99772e-11	2.51654e-10	6.64184e-08	2.16509e-06	3.99889e-06	2.22765e-05	4.53036e-08	1.67302e-06	1.05243e-10	2.35701e-11	5.5279e-12	1.38966e-11	8.88818e-12	1.28662e-07	1.20105e-09	2.21703e-09	2.39345e-08
PMC_96	5509	6.13353e-11	7.93266e-09	3.50653e-11	8.43478e-09	1.50029e-17	7.38911e-11	2.49461e-10	1.30787e-15	1.45704e-08	2.29612e-09	7.01245e-08	3.93172e-10	2.63159e-06	1.72957e-08	0.000355871	3.07795e-09	7.87062e-08	5.94679e-06	6.99043e-08	3.44004e-08	0.998417	0.000306025	0.000437076	7.05966e-08	0.000207109	6.57147e-05	1.74208e-06	1.04867e-12	1.59295e-10	1.00575e-10	1.40998e-14	1.19322e-08	1.19963e-09	7.09802e-08	4.01763e-06	4.45665e-11	8.62864e-15	3.04849e-06	2.91925e-06	7.53587e-10	5.43287e-08	0.000158238	2.2505e-07	1.04171e-08	6.85157e-06	3.97303e-10	5.33865e-10	3.30806e-09	5.95326e-13	1.16928e-10	3.39328e-14	3.27968e-10	6.6564e-13	1.85154e-07	5.02332e-09	3.26613e-09	3.62559e-09	9.26549e-09	5.44916e-12	7.14896e-14	3.68696e-10	3.86608e-12	1.74154e-05	2.003e-07	3.05876e-06	5.04653e-09	6.21914e-11	8.45316e-15	1.30578e-10	4.80741e-14	4.91553e-11	3.88587e-11	5.53293e-09	1.79572e-07	3.68155e-07	3.31718e-06	1.66913e-08	1.44892e-07	5.88956e-12	1.30017e-11	1.8793e-12	5.2781e-12	4.39469e-12	1.35524e-08	1.07849e-09	5.89594e-10	3.12383e-09
PMC_96	7796	2.3729e-11	1.39358e-08	9.72964e-12	7.6125e-09	2.29716e-17	6.85189e-11	7.61083e-11	1.77634e-15	5.09383e-09	1.46658e-09	1.45627e-08	1.44666e-10	2.13702e-06	2.84511e-09	0.00013292	3.03468e-09	1.07642e-07	1.16495e-05	1.08838e-07	5.15373e-08	0.998517	0.000513186	0.000254488	5.83815e-08	6.25243e-05	0.000182615	4.72826e-06	1.65014e-13	1.66306e-10	1.82109e-10	1.74039e-14	5.43396e-09	1.37841e-09	5.21695e-08	1.22247e-05	2.68479e-11	2.23263e-15	1.18635e-06	4.05322e-06	1.77122e-09	2.653e-08	0.000258044	3.90449e-07	1.50361e-08	3.89609e-06	2.1988e-10	7.02758e-10	7.00222e-10	1.61746e-12	1.42329e-10	9.47291e-15	6.18118e-11	8.05658e-13	2.5072e-07	8.00396e-09	4.47181e-09	9.2014e-10	1.45505e-08	2.29142e-12	7.59808e-14	2.08184e-10	4.27046e-12	2.77846e-05	1.98326e-07	7.43414e-06	4.53037e-09	4.98632e-11	1.09237e-14	1.27795e-10	1.60616e-14	5.41977e-12	2.34556e-11	7.35845e-09	2.33465e-07	6.94385e-07	1.79187e-06	6.44984e-09	1.44747e-07	5.89959e-12	4.47054e-12	7.99662e-13	2.92856e-12	6.26919e-12	5.08007e-08	6.87685e-10	4.12201e-10	1.16494e-09
PMC_96	10154	2.97649e-11	1.89328e-08	8.03774e-12	4.23734e-09	5.05563e-17	3.53934e-11	7.77142e-11	1.79503e-15	3.59482e-09	1.92466e-09	1.9744e-08	1.92845e-10	9.32399e-07	4.37587e-09	0.000166609	2.38699e-09	7.01982e-08	9.75304e-06	8.77229e-08	6.2465e-08	0.998317	0.000765024	0.000285122	9.79472e-08	7.11592e-05	0.000115835	5.5521e-06	1.2886e-13	3.08269e-10	4.25667e-10	1.95555e-14	2.62768e-09	8.02643e-10	2.40969e-08	2.39709e-05	5.2608e-11	3.52015e-15	5.56092e-07	3.97618e-06	2.1053e-09	1.69653e-08	0.000164906	3.52213e-07	2.29947e-08	2.04846e-06	4.163e-10	1.10007e-09	9.94015e-10	2.40194e-12	4.08435e-10	1.90378e-14	1.16882e-10	2.07486e-12	4.91813e-07	9.25855e-09	2.85966e-09	2.32659e-09	1.78402e-08	1.28566e-12	1.05967e-13	1.53088e-10	5.34784e-12	5.79355e-05	1.01641e-07	4.17371e-06	2.4549e-09	2.37034e-11	1.14034e-14	9.37189e-11	1.12631e-14	3.97231e-12	2.15071e-11	1.42881e-08	7.01898e-07	6.89461e-07	1.9398e-06	5.95279e-09	1.50619e-07	7.86876e-12	1.54451e-11	2.55375e-12	5.62837e-12	1.1283e-11	6.18534e-08	1.28567e-09	6.18256e-10	1.37484e-09
PMC_96	12533	3.7877e-11	2.25385e-08	9.41011e-12	7.19559e-09	8.73517e-17	6.09155e-11	1.36569e-10	1.85025e-15	6.34168e-09	7.41101e-10	4.67009e-09	9.92353e-11	3.08361e-07	1.83825e-09	6.12594e-05	1.22373e-09	3.87331e-08	9.17744e-06	6.14756e-08	1.89312e-08	0.998852	0.000640954	0.000151301	5.00566e-08	5.10791e-05	0.000164195	5.92564e-06	3.39195e-14	2.62837e-10	6.25817e-10	1.82552e-14	2.00626e-09	7.56882e-10	1.21549e-08	1.37153e-05	1.5661e-11	1.54823e-15	1.6755e-07	1.1197e-06	8.26093e-10	3.15591e-09	2.38051e-05	1.18215e-07	6.42697e-09	4.66265e-07	1.48007e-10	2.27194e-10	5.09662e-10	1.3454e-12	3.17972e-10	6.24518e-15	5.21643e-11	8.21502e-13	3.38303e-07	1.84442e-09	2.90725e-09	1.31357e-09	1.51912e-08	2.00754e-12	8.32872e-14	3.58274e-11	3.45255e-12	1.71434e-05	5.66467e-08	3.26981e-06	1.76352e-09	1.59796e-11	1.24215e-14	2.42108e-11	4.29038e-15	3.48709e-12	1.48107e-11	1.34001e-08	3.33958e-07	8.24662e-07	2.31151e-06	3.24157e-09	7.48634e-08	7.06365e-12	4.86771e-12	1.03548e-12	2.51077e-12	4.24063e-12	4.53722e-08	6.94766e-10	3.17158e-10	1.46163e-09
PMC_96	15160	2.11318e-11	2.86611e-08	8.10358e-12	7.00897e-09	3.8912e-17	2.48385e-11	9.16991e-11	1.79065e-15	3.31407e-09	1.11439e-09	2.64632e-09	3.88349e-11	2.09114e-07	9.15073e-10	2.45352e-05	8.39433e-10	2.16017e-08	1.20737e-05	3.48969e-08	1.15221e-08	0.999372	0.000331056	6.30631e-05	4.41235e-08	1.85211e-05	8.93743e-05	1.01613e-05	3.35573e-14	5.45596e-10	1.52064e-09	8.08735e-15	2.45875e-09	7.15618e-10	2.79204e-08	3.26622e-05	1.29079e-11	7.28822e-16	1.63301e-07	9.21888e-07	8.08045e-10	4.40789e-09	3.0044e-05	2.23727e-07	6.90637e-09	2.9151e-07	1.33408e-10	3.50762e-10	2.77475e-10	1.39829e-12	6.92168e-10	6.62063e-15	5.24113e-11	1.52541e-12	6.85758e-07	1.53889e-09	2.17576e-09	7.66842e-10	9.5951e-09	5.67224e-13	8.61406e-14	4.70547e-11	6.30658e-13	7.96223e-06	2.27547e-08	4.17425e-06	3.43769e-09	1.98055e-11	4.17429e-15	1.50202e-11	1.41891e-15	1.57885e-12	9.55183e-12	1.506e-08	2.45049e-07	3.42498e-07	6.75683e-07	1.19054e-09	2.65801e-08	2.83069e-12	2.88876e-12	1.13189e-12	2.7119e-12	4.30517e-12	5.2991e-08	7.29049e-10	4.02018e-10	3.30621e-10
PMC_96	17926	2.66977e-11	3.47249e-08	2.15724e-12	2.37797e-09	7.72663e-17	8.38781e-12	3.20068e-11	1.88353e-15	8.21147e-10	1.18523e-09	6.8471e-09	6.27314e-11	1.98342e-07	3.22388e-09	2.23426e-05	1.50487e-09	3.93336e-08	1.73122e-05	3.46594e-08	3.42952e-08	0.998928	0.000650138	9.27301e-05	8.20519e-08	3.73407e-05	9.21392e-05	1.15133e-05	1.37078e-14	3.17916e-10	1.01456e-09	8.97414e-15	9.01665e-10	4.89954e-10	9.22366e-09	4.6065e-05	4.67449e-11	1.18403e-15	1.00896e-07	2.55009e-06	1.91094e-09	3.99972e-09	7.34965e-05	3.21218e-07	2.17297e-08	6.45176e-07	1.7858e-10	7.18016e-10	2.13764e-10	3.56872e-12	1.51334e-09	9.81396e-15	3.31061e-11	3.5908e-12	3.34512e-07	2.39473e-09	2.13198e-09	9.10298e-10	1.41049e-08	4.7998e-13	8.54709e-14	5.83935e-11	2.0728e-12	2.03782e-05	3.5238e-08	1.96504e-06	1.86935e-09	1.08409e-11	8.98833e-15	2.30237e-11	2.57445e-15	1.20788e-12	5.67115e-12	1.82655e-08	4.12908e-07	6.22881e-07	7.7671e-07	1.50115e-09	2.71757e-08	4.5849e-12	7.80727e-12	1.90581e-12	5.77486e-12	1.17969e-11	1.28965e-07	1.56937e-09	5.78381e-10	4.28681e-10
PMC_96	20652	1.1443e-11	9.82262e-10	1.2862e-17	1.94536e-12	4.74081e-13	1.16221e-14	1.31479e-10	6.29058e-13	7.92158e-13	3.34193e-10	5.01909e-07	1.23563e-09	6.5801e-09	1.34461e-07	2.36559e-06	1.19363e-09	1.02776e-06	2.34221e-05	4.14545e-08	4.92942e-08	0.999034	6.09564e-05	0.000342844	6.47725e-08	1.22996e-05	0.000186957	7.50244e-07	9.10107e-13	1.08926e-11	6.3943e-12	3.97295e-09	1.80633e-12	1.19414e-10	6.10839e-10	0.000128287	1.15897e-09	5.70527e-16	6.01485e-06	7.94597e-06	9.22534e-08	2.18892e-11	6.3217e-05	1.86915e-09	7.84164e-08	1.85514e-07	2.11628e-09	1.17822e-08	8.90385e-10	2.0886e-11	1.55301e-09	5.21044e-08	1.87217e-09	3.83746e-08	2.17215e-09	5.27116e-08	6.65995e-06	2.36319e-07	1.11181e-06	9.14114e-08	2.69774e-10	4.5007e-09	2.51884e-10	0.000119882	2.37891e-09	4.94172e-08	1.21939e-10	6.26858e-11	6.30113e-10	1.58489e-08	4.38077e-13	9.0909e-14	2.90367e-12	4.71445e-10	2.09124e-07	2.80306e-07	3.8612e-08	2.25261e-09	3.00992e-09	3.91711e-09	6.86405e-09	2.21511e-13	5.60637e-10	4.37735e-13	6.04268e-12	1.98271e-13	7.13006e-13	3.54907e-09
PMC_96	23835	1.5976e-11	4.00271e-10	7.40456e-18	1.36636e-12	2.65579e-13	1.09703e-14	1.64333e-10	4.01987e-13	5.42725e-13	2.02565e-10	3.84705e-07	1.0802e-09	5.87554e-09	1.19713e-07	1.78423e-06	9.84659e-10	8.22785e-07	1.91857e-05	2.13043e-08	3.54223e-08	0.99933	4.21074e-05	0.000250512	4.23813e-08	8.65858e-06	0.000111285	2.14737e-07	9.99698e-13	5.52786e-12	4.0537e-12	3.36271e-09	1.58541e-12	8.23617e-11	5.87149e-10	4.14028e-05	8.08649e-10	2.74313e-16	8.47019e-06	6.00921e-06	7.44704e-08	4.67585e-11	5.71935e-05	2.06503e-09	7.43326e-08	2.24901e-07	1.9963e-09	1.24809e-08	7.42429e-10	9.74422e-12	5.70695e-10	2.72175e-08	1.80287e-09	4.99934e-08	3.00888e-09	3.84473e-08	4.83965e-06	2.02573e-07	6.45382e-07	8.44581e-08	1.82386e-10	4.68196e-09	1.27725e-10	0.00011472	2.14364e-09	4.88061e-08	1.17434e-10	4.37889e-11	3.80902e-10	1.23817e-08	3.19268e-13	5.76805e-14	1.81464e-12	3.32065e-10	1.76736e-07	2.34413e-07	5.34061e-08	3.29885e-09	2.65295e-09	3.73532e-09	7.33366e-09	1.26057e-13	3.34714e-10	3.04605e-13	2.01676e-12	1.12739e-13	5.19452e-13	2.88494e-09
PMC_96	26569	1.50069e-11	3.83812e-10	7.35737e-18	1.4828e-12	3.21394e-13	1.37571e-14	1.32485e-10	3.6104e-13	4.85821e-13	1.4915e-10	3.12093e-07	9.83527e-10	3.51289e-09	1.22716e-07	1.04062e-06	9.76637e-10	8.70198e-07	1.34735e-05	2.92449e-08	3.01575e-08	0.999405	3.78835e-05	0.000196418	3.7691e-08	1.2504e-05	0.000148053	2.88666e-07	5.30105e-13	6.83987e-12	4.66601e-12	2.6493e-09	1.25163e-12	9.81531e-11	3.46549e-10	3.99386e-05	6.31362e-10	3.43421e-16	5.13969e-06	4.07705e-06	6.59705e-08	1.48499e-11	5.03802e-05	1.06188e-09	6.01255e-08	1.66458e-07	1.03895e-09	5.79545e-09	3.79683e-10	6.90808e-12	6.59012e-10	1.83593e-08	8.92868e-10	3.75014e-08	1.46522e-09	2.49113e-08	5.37008e-06	1.04171e-07	4.18928e-07	5.04717e-08	1.2258e-10	2.87795e-09	1.83531e-10	7.73916e-05	2.63708e-09	4.05878e-08	7.94661e-11	3.76102e-11	3.28671e-10	1.04169e-08	3.2653e-13	9.03126e-14	2.46518e-12	4.45812e-10	1.69543e-07	1.87286e-07	3.51764e-08	2.08417e-09	2.2814e-09	3.26417e-09	6.45525e-09	9.35042e-14	3.63998e-10	2.11315e-13	3.61894e-12	1.10584e-13	5.84514e-13	2.48775e-09
PMC_97	713	5.02403e-10	6.29432e-08	1.33811e-07	2.22503e-07	4.94311e-13	4.12416e-07	4.66416e-07	1.14723e-09	3.22113e-05	3.25433e-06	4.26085e-05	4.91015e-08	0.0190849	3.03955e-05	0.0096849	6.3459e-05	6.54142e-05	0.00425169	0.000406066	8.24713e-08	0.00388	1.43949e-06	0.00102506	3.69535e-07	6.82761e-07	3.01111e-06	3.5604e-07	0.00122147	2.29991e-05	1.10046e-07	8.11311e-11	0.000575488	7.30328e-08	0.0378655	1.37392e-05	4.74871e-09	7.23797e-08	0.850912	6.6002e-05	2.76174e-07	0.0537914	0.00673035	0.00105163	9.88284e-06	0.00183004	0.000194765	0.000623175	0.00364642	1.4387e-08	8.28504e-09	2.26615e-07	1.70245e-05	1.87039e-11	9.83128e-05	1.61739e-05	1.85585e-08	1.35098e-07	2.08329e-09	1.16776e-08	1.40676e-09	0.0010209	1.49927e-11	2.16694e-05	4.81478e-06	0.00141205	0.000180755	1.4253e-06	3.84054e-11	7.34844e-06	2.8391e-06	2.51003e-05	2.22812e-05	7.55089e-07	3.04176e-05	1.36781e-09	6.31929e-07	3.8563e-06	2.42079e-07	5.16775e-11	2.26573e-07	2.28977e-09	1.25956e-08	1.69738e-09	5.8179e-09	4.11211e-07	1.48653e-08	1.00939e-07
PMC_97	2107	1.10555e-10	1.19998e-10	1.28073e-13	1.70852e-10	1.83611e-14	8.54052e-10	1.69287e-08	3.11862e-10	1.62547e-09	1.5021e-10	2.74906e-06	3.60665e-11	0.000317281	6.05298e-06	1.81461e-07	1.89782e-07	2.25705e-08	1.08924e-06	3.4754e-08	5.25414e-12	5.43187e-07	6.0853e-12	4.95246e-06	1.86976e-12	2.48727e-08	8.09556e-10	7.35007e-10	7.41294e-06	1.32286e-08	6.46902e-08	2.69524e-07	2.79074e-07	2.21816e-09	9.53816e-06	9.52606e-09	1.20965e-10	3.78148e-14	0.985136	3.54154e-05	5.76554e-06	0.00110418	5.90925e-05	0.000137365	1.04688e-05	0.0114436	1.3738e-07	4.83046e-05	3.16281e-08	3.25648e-11	2.61878e-09	2.3158e-06	1.43663e-09	6.7991e-10	1.3471e-06	2.0603e-08	1.44751e-07	3.46866e-10	1.22829e-10	1.899e-06	7.95909e-10	0.00147724	2.11507e-11	1.63947e-06	1.5003e-05	4.26614e-05	0.000123456	2.54278e-07	4.62152e-10	1.50089e-06	1.77367e-10	8.75005e-07	4.74623e-09	5.87637e-11	1.0838e-09	8.51472e-11	9.60339e-09	5.41603e-08	6.24523e-11	2.11733e-08	5.87383e-10	1.02759e-13	1.31024e-07	5.1627e-12	3.02579e-09	1.46371e-09	3.30207e-09	6.26887e-10
PMC_97	3819	4.07729e-11	4.07972e-12	3.80253e-14	2.12431e-11	9.44176e-14	9.05117e-11	2.30748e-08	6.0497e-10	6.72362e-10	1.8362e-08	9.06562e-05	1.70371e-09	0.00131618	4.98743e-06	3.68851e-08	1.40705e-07	1.78054e-08	1.80561e-06	1.91305e-08	2.20889e-13	2.01118e-07	1.97234e-13	1.84954e-06	3.52158e-13	2.30283e-10	2.5673e-10	6.0968e-11	0.000154896	3.77968e-08	4.51276e-08	5.38586e-08	1.48144e-07	6.82772e-11	9.94564e-06	9.86839e-09	7.60747e-11	3.53927e-13	0.958361	1.01444e-05	5.77615e-06	0.0203828	8.93279e-05	0.000144507	1.2404e-05	0.00266955	7.11926e-07	0.000303775	9.47049e-07	1.21344e-09	5.25478e-09	4.97563e-05	1.74723e-08	1.48089e-08	2.62547e-06	6.0499e-07	3.4805e-08	1.16698e-09	4.30897e-11	1.58126e-06	4.1338e-09	0.0163426	1.16109e-12	1.00471e-06	1.95875e-07	9.75837e-06	2.15573e-05	1.74332e-07	5.79113e-11	3.36818e-06	5.30206e-09	2.57196e-06	7.54307e-09	2.00853e-12	1.94148e-10	2.45727e-12	6.04578e-10	8.69366e-08	2.75331e-11	2.36634e-08	2.24257e-08	3.18731e-12	1.57226e-06	2.1603e-11	8.86457e-10	8.17195e-09	2.09311e-08	3.70355e-10
PMC_97	5733	1.93046e-10	5.22712e-12	1.10497e-10	4.62997e-11	3.68873e-13	1.89013e-12	2.34921e-10	5.6111e-10	8.43658e-09	4.01439e-09	2.24476e-07	3.89509e-12	0.000146856	4.8012e-07	5.28879e-07	3.47349e-07	4.1165e-09	1.78749e-07	5.01206e-08	7.23338e-11	2.15085e-08	2.50288e-12	1.95962e-06	1.60116e-12	2.24553e-10	2.67984e-09	5.76273e-07	8.78511e-05	5.36407e-06	1.66355e-07	6.91216e-12	1.1571e-05	1.29412e-09	2.59392e-05	7.79636e-08	3.87329e-11	4.95011e-11	0.981925	4.07636e-06	6.01266e-06	0.00871476	4.08548e-05	0.00278637	7.04858e-05	0.000314604	8.23632e-07	0.000133871	3.02867e-06	3.76972e-08	1.56093e-08	5.98376e-08	1.28171e-09	3.29262e-11	7.87262e-08	2.16139e-07	2.33031e-09	2.55699e-13	1.47241e-11	1.54563e-08	1.51476e-10	0.00536007	3.19901e-10	1.02048e-07	1.94529e-07	7.19081e-05	0.000281954	9.52594e-07	8.74351e-11	5.79662e-07	2.04038e-09	3.17469e-08	1.02958e-08	1.18765e-11	6.28509e-11	3.29387e-12	4.37622e-11	2.63605e-07	1.29156e-10	1.3452e-09	1.22512e-08	1.52379e-11	1.8122e-08	6.19394e-10	2.75889e-07	1.19339e-06	1.23773e-07	4.19253e-10
PMC_97	8188	2.84494e-10	5.31377e-12	3.36222e-10	7.2586e-11	1.97225e-13	5.80661e-12	1.92704e-10	3.29626e-10	2.06827e-08	9.11368e-10	6.65509e-08	2.38903e-12	0.000123364	2.353e-07	7.15601e-07	3.31325e-07	4.11778e-09	9.14724e-08	6.65255e-08	2.90007e-11	1.09116e-08	1.49022e-12	2.29669e-06	1.27903e-12	3.01883e-10	1.11927e-09	5.98081e-07	0.000112314	5.29892e-06	1.30667e-07	6.91807e-12	2.50824e-05	2.68397e-09	2.33946e-05	2.12594e-08	1.75344e-11	5.12471e-11	0.988565	2.54662e-06	4.38904e-06	0.00447598	2.1031e-05	0.00222329	5.24463e-05	0.000442547	6.44115e-07	7.06736e-05	2.55693e-06	7.63388e-09	5.96952e-09	1.83655e-08	1.08503e-09	1.66503e-11	4.31951e-08	1.09086e-07	1.02119e-09	2.14443e-13	5.74446e-12	1.10725e-08	7.89206e-11	0.00347123	2.79398e-10	5.04255e-08	4.32163e-07	8.8334e-05	0.000281218	1.38332e-06	7.84317e-11	6.1696e-07	1.54592e-09	5.88478e-08	2.1249e-08	8.18744e-12	6.28331e-11	2.4818e-12	6.11571e-11	3.05586e-07	2.39023e-10	1.38955e-09	9.42539e-09	1.07732e-11	1.23827e-08	3.16283e-10	1.5245e-07	1.02913e-06	8.13455e-08	6.05275e-10
PMC_97	10678	1.56121e-12	1.66141e-12	2.92775e-15	7.13543e-12	9.9035e-15	2.47963e-11	3.48395e-09	1.22019e-10	4.98692e-11	1.01052e-09	5.20643e-06	7.75425e-11	0.000230953	9.58838e-07	8.55412e-09	5.18488e-08	4.41789e-09	2.91785e-07	1.50862e-08	1.05738e-13	8.37424e-08	7.61662e-14	3.41668e-07	6.65747e-14	7.64793e-11	6.59014e-11	2.33123e-11	1.04119e-05	5.18362e-09	1.3028e-08	1.15358e-08	2.13816e-08	1.98636e-11	4.67735e-06	2.08908e-09	1.10968e-11	1.32219e-14	0.992019	4.46977e-06	1.03502e-06	0.00422754	1.04164e-05	7.11723e-05	1.71528e-06	0.000812082	1.95912e-08	1.88321e-05	2.77739e-08	3.36936e-10	3.20801e-09	2.94061e-05	2.64825e-09	2.03295e-09	4.68766e-07	4.26567e-08	2.2997e-08	1.90134e-10	2.12778e-11	4.92499e-07	7.01829e-10	0.002529	3.04056e-13	3.19991e-07	6.1555e-08	4.78647e-06	1.51182e-05	2.2166e-08	1.34357e-11	2.7959e-07	3.14771e-10	3.2374e-07	2.84628e-09	1.48727e-12	1.21971e-10	1.64311e-12	3.23519e-10	2.04882e-08	4.06684e-12	7.09724e-09	3.78538e-10	1.27409e-13	4.37995e-08	7.58722e-13	1.42222e-10	3.35626e-10	9.44987e-10	2.06965e-11
PMC_97	13593	1.04926e-10	6.85647e-12	4.73476e-11	5.81841e-11	5.57612e-14	1.01574e-12	1.27837e-10	5.01326e-11	3.60946e-09	5.77098e-10	3.04624e-08	5.22166e-13	0.000105062	8.2316e-08	3.47168e-07	7.33238e-08	1.6954e-09	1.23422e-07	2.42795e-08	6.26828e-11	5.38295e-08	5.89579e-12	1.35734e-06	4.03187e-12	1.93289e-10	4.30986e-09	6.10409e-07	2.58655e-05	4.96982e-06	1.38642e-07	9.88938e-13	4.92643e-06	5.30566e-10	1.38726e-05	6.6683e-08	2.07553e-11	1.84923e-11	0.99687	1.01164e-06	1.33398e-06	0.000962999	2.11986e-05	0.000562436	1.66649e-05	0.000169986	3.50594e-07	2.88288e-05	1.56847e-06	1.85158e-09	1.48163e-09	3.40943e-09	3.53727e-10	3.04823e-12	2.34658e-08	1.05585e-07	1.34932e-09	8.99552e-14	5.13281e-12	2.78992e-09	9.8556e-12	0.00103045	3.78239e-11	3.91526e-08	8.01216e-08	8.87619e-05	8.52311e-05	1.07325e-07	1.50824e-11	7.2355e-08	4.67693e-10	1.14042e-08	6.83093e-09	5.19671e-12	3.0148e-11	1.29803e-12	1.06762e-11	2.3709e-08	1.36919e-10	3.46605e-10	3.93191e-09	3.693e-12	7.53375e-09	1.18458e-10	2.24132e-07	6.21755e-07	4.30885e-08	1.29208e-10
PMC_97	16500	1.06319e-10	6.43239e-12	2.85167e-11	5.5839e-11	1.94112e-14	5.7311e-13	8.30069e-11	2.11619e-11	2.40393e-09	2.84303e-10	1.81596e-08	2.47315e-13	6.90098e-05	4.92894e-08	2.07164e-07	3.20308e-08	7.88486e-10	5.91713e-08	1.15004e-08	5.7717e-11	6.62607e-08	6.26782e-12	9.52816e-07	3.74893e-12	1.92319e-10	4.45878e-09	7.83542e-07	1.08976e-05	3.66132e-06	1.19085e-07	3.16939e-13	3.2732e-06	3.59605e-10	9.16939e-06	5.59873e-08	1.87536e-11	9.19665e-12	0.998297	4.68456e-07	7.82266e-07	0.00046584	1.16937e-05	0.000419856	9.56414e-06	8.30615e-05	2.03817e-07	1.52184e-05	8.19023e-07	4.52304e-10	4.4265e-10	7.19023e-10	1.16155e-10	1.03335e-12	7.78928e-09	4.90716e-08	8.47165e-10	4.79283e-14	2.6171e-12	1.29707e-09	3.56511e-12	0.000436876	2.40294e-11	2.42818e-08	4.70862e-08	9.73612e-05	6.23373e-05	5.60177e-08	8.13593e-12	2.2798e-08	1.84044e-10	4.3362e-09	3.73063e-09	5.67504e-12	1.61976e-11	1.12865e-12	7.75262e-12	1.23334e-08	7.41332e-11	1.85152e-10	2.37485e-09	2.39333e-12	3.07263e-09	1.15722e-10	1.71898e-07	6.40471e-07	3.35767e-08	9.74415e-11
PMC_97	19571	1.62405e-10	3.05479e-12	2.58156e-11	2.76155e-11	8.34688e-15	7.99909e-13	3.62496e-11	1.08929e-11	2.568e-09	2.24399e-10	1.47861e-08	2.31672e-13	7.70256e-05	4.50955e-08	4.30658e-07	2.87348e-08	6.03083e-10	4.19634e-08	1.43332e-08	2.72148e-11	6.52888e-08	3.12807e-12	1.29357e-06	1.59093e-12	2.93952e-10	1.41897e-09	5.68072e-07	8.36267e-06	3.20225e-06	1.13195e-07	2.87317e-13	2.75357e-06	4.14512e-10	4.3546e-06	2.10604e-08	5.83715e-12	6.91596e-12	0.998689	4.5073e-07	5.98759e-07	0.000335021	8.34788e-06	0.000367039	9.56253e-06	0.00011805	9.5999e-08	8.53456e-06	4.03299e-07	2.06118e-10	1.77079e-10	2.63592e-10	4.65027e-11	5.72551e-13	7.94704e-09	3.87719e-08	4.31054e-10	4.33449e-14	2.192e-12	7.39598e-10	1.6547e-12	0.000239333	3.61796e-11	2.18144e-08	7.53038e-08	8.79527e-05	3.65777e-05	4.18919e-08	7.39998e-12	1.94187e-08	1.36917e-10	6.11823e-09	3.8784e-09	4.84866e-12	1.89011e-11	8.81815e-13	1.35649e-11	2.41395e-08	2.24309e-10	3.04561e-10	2.00005e-09	1.13394e-12	1.90385e-09	8.16758e-11	1.25018e-07	8.49755e-07	2.39986e-08	1.51741e-10
PMC_97	22542	5.07368e-11	8.36247e-13	8.38634e-12	1.12216e-11	1.48818e-14	1.56162e-13	4.08043e-11	2.36861e-11	1.25147e-09	3.71877e-10	2.70006e-08	2.13112e-13	3.28013e-05	7.44959e-08	1.42649e-07	1.4492e-08	1.91869e-10	1.48114e-08	2.8613e-09	3.65126e-11	3.28372e-08	2.10672e-12	6.96858e-07	1.68493e-12	1.55768e-10	1.12872e-09	2.46302e-07	7.75935e-06	1.56039e-06	6.27845e-08	3.07791e-13	1.07379e-06	1.57696e-10	2.82947e-06	1.08245e-08	8.83684e-12	5.07219e-12	0.998402	4.87342e-07	9.45325e-07	0.000506708	8.98687e-06	0.000441828	1.1752e-05	4.20697e-05	1.50836e-07	1.59154e-05	3.39894e-07	4.48114e-10	2.98214e-10	9.96764e-10	8.10055e-11	1.13941e-12	6.33484e-09	5.06202e-08	3.62867e-10	2.94185e-14	1.16019e-12	1.1979e-09	4.27907e-12	0.000428374	3.70848e-11	3.56267e-08	3.77986e-08	4.92408e-05	4.28159e-05	4.01309e-08	1.01264e-11	2.70349e-08	1.16172e-10	1.98143e-09	1.2482e-09	2.53346e-12	7.58429e-12	9.43926e-13	1.0027e-11	2.33617e-08	4.70675e-11	1.80663e-10	1.96228e-09	1.12114e-12	9.12349e-10	6.14249e-11	3.68742e-08	3.58159e-07	1.36776e-08	1.23131e-10
PMC_97	26175	6.41417e-11	1.32129e-12	2.4497e-11	1.78899e-11	4.16551e-14	1.22943e-13	9.43992e-11	3.79213e-11	2.25709e-09	3.83023e-10	2.35838e-08	1.98142e-13	5.45696e-05	4.69555e-08	9.71258e-08	1.18219e-08	1.81192e-10	9.32881e-09	1.48991e-09	3.83514e-11	1.81028e-08	1.58754e-12	4.36609e-07	1.62917e-12	6.50743e-11	9.76805e-10	2.95612e-07	1.96261e-05	1.73093e-06	7.81457e-08	3.01379e-13	1.93002e-06	1.56378e-10	5.56285e-06	1.57634e-08	1.60737e-11	7.9185e-12	0.998088	2.90316e-07	9.29549e-07	0.000601754	4.10518e-06	0.000455529	8.86066e-06	1.78492e-05	2.01088e-07	1.66433e-05	6.70547e-07	8.85661e-10	7.24176e-10	1.72106e-09	1.71196e-10	1.75486e-12	5.31278e-09	6.46075e-08	5.07696e-10	4.32576e-14	1.75807e-12	2.14282e-09	1.11998e-11	0.000610716	3.20176e-11	2.35565e-08	1.96994e-08	3.78662e-05	7.15387e-05	6.67478e-08	1.03198e-11	2.42907e-08	1.1533e-10	1.56442e-09	1.35063e-09	2.08101e-12	4.01132e-12	1.06254e-12	4.95376e-12	1.34724e-08	2.77016e-11	1.63946e-10	3.95153e-09	2.32583e-12	1.47063e-09	1.3739e-10	7.29847e-08	4.31189e-07	1.95873e-08	1.27369e-10
PMC_97	29305	9.0939e-11	7.204e-13	1.81057e-11	9.77312e-12	3.76314e-14	1.23624e-13	6.2084e-11	2.86469e-11	2.25889e-09	4.94224e-10	2.60034e-08	2.24875e-13	5.90762e-05	7.88032e-08	1.38168e-07	1.25e-08	1.44505e-10	8.52999e-09	1.60851e-09	3.86896e-11	1.94664e-08	1.34031e-12	5.01781e-07	1.3969e-12	1.00176e-10	6.65053e-10	2.94861e-07	1.4518e-05	1.72696e-06	7.95901e-08	2.74072e-13	1.31372e-06	1.3763e-10	2.77867e-06	1.03756e-08	1.42903e-11	7.39885e-12	0.998094	3.97411e-07	9.30111e-07	0.000666387	3.69955e-06	0.000573748	9.76858e-06	2.41307e-05	1.86233e-07	1.74295e-05	5.02007e-07	9.47978e-10	6.51748e-10	1.91058e-09	1.37327e-10	1.87532e-12	6.41913e-09	8.08576e-08	3.23258e-10	4.12722e-14	1.78552e-12	1.85144e-09	9.49648e-12	0.000439433	4.79451e-11	2.99319e-08	2.50082e-08	3.45368e-05	5.35047e-05	4.50773e-08	1.19352e-11	2.12093e-08	1.15143e-10	1.96504e-09	1.57146e-09	2.07641e-12	4.37039e-12	1.09126e-12	8.10577e-12	2.36542e-08	4.7182e-11	2.34986e-10	5.0389e-09	2.28208e-12	1.86947e-09	1.71295e-10	8.39395e-08	6.75585e-07	2.77933e-08	1.65219e-10
PMC_62	756	7.67246e-07	2.28788e-05	1.32855e-08	1.43713e-06	1.15847e-09	2.9511e-06	8.25777e-06	6.32949e-10	4.50137e-06	0.00259101	0.00250156	6.37563e-05	0.00107831	1.40761e-05	0.0235727	0.0207534	0.208005	0.0587908	0.0637758	2.94341e-06	0.000105902	1.0083e-05	0.00608833	8.7458e-06	2.75607e-06	0.000998082	2.60941e-05	8.23757e-07	0.00495412	5.72624e-05	2.16615e-08	2.67899e-07	1.10508e-08	1.48549e-07	0.0110869	5.96056e-06	1.57287e-05	8.14117e-06	0.00673657	1.21713e-05	0.000350983	0.0119478	0.000192103	0.000303066	5.37392e-05	0.000363645	0.00228671	0.0026996	1.17015e-05	1.00191e-06	0.00403867	0.0065402	1.08703e-05	0.000136243	0.531838	3.35751e-05	0.000447948	0.000630318	1.50223e-06	2.09733e-07	1.69835e-05	2.42103e-11	0.000851861	2.13285e-09	3.43221e-06	1.09177e-08	7.35368e-09	3.35224e-10	8.34881e-05	0.0226934	0.000775849	0.000994988	1.4643e-07	0.000274104	3.00159e-07	1.06071e-05	0.00055263	0.000205696	1.02408e-06	7.88886e-05	7.61877e-05	2.74769e-05	3.16558e-06	1.51869e-06	1.70996e-05	0.000134655	4.22222e-07
PMC_62	2002	6.52192e-05	0.000418681	7.36389e-09	1.14522e-06	8.9858e-08	0.0011417	6.41631e-07	9.5726e-09	2.61474e-07	2.90996e-06	4.11452e-05	3.96166e-06	3.24456e-05	5.55522e-08	0.0012415	0.0274312	0.91911	0.00403663	0.0240369	1.77381e-06	0.000116278	0.000219887	0.000926272	2.42424e-06	6.58204e-05	3.50017e-05	5.04491e-06	3.29958e-08	0.000295852	0.00196502	2.28159e-08	2.92267e-06	7.48033e-07	6.37892e-06	0.00419392	2.93077e-05	1.05204e-06	1.41879e-07	6.33229e-07	2.22965e-07	5.09247e-08	0.000160013	8.89409e-07	4.71551e-07	4.53862e-07	1.34689e-07	3.97777e-08	4.83658e-06	2.30906e-07	8.05362e-08	4.22536e-07	1.0322e-05	1.13216e-05	2.03835e-05	0.00293046	0.000105478	3.13459e-05	0.000112013	4.82282e-08	8.17013e-08	4.8144e-08	6.38487e-07	0.000336082	5.8406e-08	1.02777e-06	4.96238e-08	6.79584e-08	7.19406e-10	2.49259e-06	0.0001346	0.00047959	0.00529406	6.10697e-06	0.00103954	0.000174512	0.000579101	0.00106979	0.00186216	9.91574e-05	3.37356e-06	5.32417e-05	5.51507e-07	7.04933e-06	1.54016e-07	1.05747e-06	2.65967e-05	6.53017e-06
PMC_62	3472	7.96666e-09	2.76115e-06	7.6582e-10	3.55186e-09	1.89606e-09	4.93041e-05	2.03798e-08	2.62374e-10	6.91462e-09	5.01569e-08	6.45766e-07	8.34939e-06	8.63025e-07	1.60096e-08	1.76013e-06	0.0157371	0.967813	0.00169042	0.0109762	7.13904e-10	3.98092e-06	8.14102e-06	0.00122096	1.8277e-08	6.92652e-08	5.87943e-07	3.33854e-07	5.04307e-09	1.01056e-05	5.32869e-06	3.65494e-11	2.77785e-06	4.45106e-09	2.7129e-06	3.63163e-05	9.58248e-10	7.92956e-06	1.36141e-07	7.74377e-06	6.0546e-09	1.14915e-08	9.36464e-07	3.04796e-08	1.31862e-07	3.75922e-06	6.39928e-07	2.18694e-07	1.26866e-06	1.64696e-07	1.65734e-09	9.39825e-09	3.87808e-06	5.63674e-09	8.90133e-07	1.53071e-06	1.50367e-08	1.41931e-08	7.91045e-07	5.86537e-08	1.40715e-09	1.36594e-07	7.82141e-12	1.06455e-06	1.91803e-08	9.57032e-08	2.46613e-09	7.56576e-09	2.79563e-11	1.47357e-08	9.87742e-05	0.00024942	0.000403852	5.42429e-07	0.00141556	6.41418e-07	1.54575e-05	0.000210791	1.3835e-06	1.55561e-08	1.13551e-08	4.75295e-09	7.48107e-09	1.40658e-10	4.79383e-08	5.68619e-11	9.99552e-09	9.99454e-09
PMC_62	5415	3.88502e-06	0.000202021	8.9742e-09	2.2858e-07	8.5913e-10	0.000728693	1.3372e-07	4.10234e-10	1.0327e-07	8.93314e-08	1.51359e-05	1.43997e-05	1.08635e-05	1.80267e-08	0.000292747	0.0102262	0.977757	0.000366279	0.00128281	1.27915e-06	2.32618e-05	3.12459e-05	9.03736e-05	1.12106e-06	2.18277e-05	1.46936e-06	4.60491e-08	3.30206e-09	7.20027e-06	3.3957e-05	1.87556e-09	7.76237e-07	5.58406e-08	5.09208e-07	3.90904e-05	2.3467e-06	3.01465e-07	1.2979e-08	1.66095e-08	5.25786e-10	3.35041e-09	3.96409e-06	5.60339e-09	1.1875e-09	5.85217e-09	3.96486e-09	3.0136e-10	2.23369e-07	9.40873e-11	5.33532e-10	1.08967e-08	8.04388e-06	5.93563e-07	1.01028e-06	0.00099085	4.92873e-06	7.47115e-06	2.60293e-05	9.88851e-09	4.67699e-09	6.36823e-10	1.73817e-08	2.96242e-05	2.04907e-08	2.64906e-08	3.176e-09	2.79279e-09	7.17232e-12	7.04399e-08	2.55114e-05	0.000117447	0.0023123	3.45426e-06	0.000374135	0.000193724	0.00164367	0.000464095	0.00262115	4.2319e-06	7.99003e-07	8.00778e-06	8.33028e-09	1.21609e-07	1.40509e-09	5.00403e-09	1.5125e-06	1.68014e-06
PMC_62	7740	1.55961e-07	1.63872e-05	2.24787e-10	8.62314e-08	9.89218e-11	3.44351e-05	6.84368e-08	8.47792e-11	1.61863e-08	1.11368e-09	7.68298e-07	9.22365e-08	1.20511e-05	3.43977e-10	5.88501e-06	0.00312661	0.99631	0.000159397	4.83743e-05	3.65582e-09	3.73981e-07	8.53263e-08	1.56672e-06	4.73834e-09	2.72352e-08	4.60463e-08	1.49664e-09	2.57736e-09	2.64013e-07	1.59655e-06	5.02999e-11	1.97631e-07	2.61194e-09	3.36822e-07	1.40414e-05	1.64188e-07	4.55588e-09	1.70813e-08	1.18199e-09	8.99208e-11	2.68649e-09	2.22914e-06	3.41118e-09	1.43681e-10	9.76868e-09	7.14177e-10	1.00537e-10	9.72066e-08	8.59173e-13	4.11392e-12	2.04836e-09	6.77827e-07	6.31046e-08	4.75143e-08	0.000108606	1.29242e-06	2.96436e-08	4.27741e-07	1.35748e-09	1.35838e-09	1.46434e-09	4.69999e-10	4.39334e-07	4.31552e-10	1.15106e-08	3.14576e-09	8.53863e-10	2.43479e-13	1.40527e-08	5.82366e-07	1.06393e-05	0.000102505	1.57146e-08	1.19294e-05	7.74618e-07	1.61343e-06	5.55691e-06	1.89081e-05	1.05871e-07	3.12274e-08	4.65177e-08	3.11941e-09	2.39441e-09	3.37632e-11	4.17612e-11	2.36513e-08	3.1929e-08
PMC_62	10272	7.65883e-08	3.2441e-05	9.06064e-11	5.51355e-08	1.62194e-10	2.65699e-05	4.13289e-08	2.03193e-10	4.35215e-09	4.51428e-10	5.26429e-07	1.57764e-07	3.27916e-06	1.60601e-10	1.2485e-06	0.0015313	0.998081	0.000151976	1.72036e-05	5.95631e-09	5.51536e-07	1.72592e-07	8.72719e-07	4.30531e-09	2.36403e-08	6.13562e-08	9.09238e-10	1.16554e-09	7.4736e-08	9.01535e-07	1.35601e-10	9.33961e-08	2.62593e-09	1.63281e-07	6.40433e-06	1.14835e-07	4.20909e-09	6.25117e-09	2.20764e-10	3.57766e-11	2.09317e-10	5.67788e-07	4.51611e-10	2.34666e-11	1.75825e-09	1.87927e-10	1.17334e-11	1.82148e-08	2.74654e-13	4.23614e-12	8.85891e-10	4.67439e-07	2.22249e-08	3.4261e-08	5.89707e-05	3.11615e-06	2.24336e-08	2.70255e-07	1.50275e-09	2.33852e-09	4.82867e-10	9.84319e-10	2.50656e-07	4.57479e-10	6.52182e-09	2.29179e-09	7.61854e-10	6.9634e-13	8.66906e-09	4.02484e-07	4.18007e-06	5.29324e-05	1.98062e-08	7.15821e-06	1.15264e-06	1.71374e-06	1.90379e-06	1.15983e-05	8.75402e-08	8.70093e-09	1.22154e-08	4.32447e-10	3.69089e-10	3.68336e-12	1.88178e-11	3.1064e-09	3.71682e-08
PMC_62	13050	2.27575e-11	6.39899e-07	1.42074e-11	1.36702e-09	6.40994e-12	2.22056e-06	1.42463e-09	2.08418e-11	5.3304e-10	1.67367e-10	1.52171e-08	3.68299e-08	5.63522e-08	1.72831e-09	2.39705e-09	0.00297634	0.996756	5.06073e-05	0.000161018	2.08205e-11	2.1218e-07	3.21694e-07	3.43289e-05	4.54774e-11	6.27683e-09	8.2323e-08	2.40826e-07	2.23346e-11	9.73795e-10	7.87383e-09	2.64271e-12	9.48292e-07	8.57707e-10	2.72781e-07	8.03657e-06	2.19919e-11	4.76798e-08	6.84881e-09	2.46763e-07	2.01798e-10	3.04936e-10	1.77273e-08	8.15829e-10	1.67911e-09	6.64901e-08	4.17136e-09	2.89484e-09	9.47769e-09	1.70098e-09	1.25943e-11	3.90081e-12	1.95591e-09	5.86021e-12	1.69576e-09	1.29198e-09	2.57618e-09	9.95162e-12	2.90934e-08	1.82282e-08	3.83847e-11	6.73425e-09	3.30867e-12	2.21959e-09	9.54549e-09	9.90212e-09	1.8465e-09	6.27306e-09	7.96122e-12	1.11043e-10	1.02424e-06	6.27101e-07	7.49031e-07	1.16033e-07	4.94956e-06	4.05886e-08	1.65134e-07	6.78824e-07	2.36614e-10	4.20204e-11	2.13047e-12	3.04818e-11	3.89844e-12	5.15673e-13	1.48393e-09	8.68117e-13	1.65287e-11	1.69789e-10
PMC_62	15693	1.23373e-07	2.65969e-05	3.13156e-10	8.16061e-08	2.7609e-10	9.3015e-05	5.73823e-08	2.79656e-10	7.53368e-09	1.80816e-09	1.07442e-06	4.9611e-07	4.48194e-06	3.88201e-10	5.04721e-06	0.00293656	0.996345	0.000103992	4.50242e-05	9.54077e-09	6.26622e-07	1.96252e-07	2.03331e-06	8.53679e-09	8.76238e-08	7.82833e-08	9.52322e-10	1.85852e-09	2.54889e-07	2.65092e-06	3.22231e-10	1.49534e-07	1.01727e-08	1.71029e-07	3.95102e-06	1.06518e-07	1.83357e-08	4.66413e-09	9.00673e-10	5.92459e-11	2.82209e-10	9.06678e-07	6.41394e-10	6.57045e-11	3.01192e-09	3.46344e-10	1.61772e-11	2.5787e-08	1.12036e-12	1.61441e-11	2.14764e-09	8.53263e-07	2.7725e-08	1.22053e-07	0.000178489	3.36278e-06	9.34968e-08	8.12169e-07	1.4643e-09	1.88836e-09	4.07183e-10	1.07825e-09	5.51483e-07	1.2646e-09	6.81336e-09	1.21773e-09	1.09194e-09	8.92026e-13	2.71545e-08	1.46089e-06	1.52064e-05	0.000146987	2.79122e-08	1.22938e-05	1.19908e-06	5.79506e-06	7.49359e-06	5.25392e-05	1.90865e-07	2.38476e-08	4.33253e-08	1.56099e-09	1.06884e-09	1.89411e-11	4.0625e-11	1.58243e-08	1.00855e-07
PMC_62	18521	8.52132e-09	2.40633e-06	2.77894e-11	1.71579e-07	5.2975e-17	5.41613e-08	7.29452e-09	7.86453e-16	5.27486e-07	2.11702e-10	1.75052e-07	3.31321e-08	4.41301e-05	8.61089e-09	4.05025e-08	0.00307441	0.996834	2.41563e-05	2.49071e-06	1.3939e-09	3.66045e-07	2.81213e-06	3.33138e-06	9.51384e-09	2.57443e-07	2.87479e-08	4.88791e-08	6.30049e-11	5.6638e-08	6.25408e-09	3.02277e-12	3.36056e-08	2.93465e-12	4.18023e-11	1.16047e-06	6.18488e-08	3.61376e-09	8.45149e-09	2.8189e-07	4.54662e-12	6.16946e-09	1.56272e-07	4.40952e-10	5.77811e-11	3.40341e-08	2.98527e-09	5.75976e-09	5.72414e-08	1.36634e-13	1.06221e-10	1.7413e-10	6.24145e-10	9.71442e-11	3.73491e-10	2.56937e-07	4.51133e-09	3.36703e-10	3.41481e-07	3.20325e-09	4.34469e-14	2.93218e-11	2.32521e-14	1.20944e-08	5.68645e-11	5.12828e-08	1.04625e-10	2.50355e-12	2.85405e-15	2.75156e-12	7.62756e-07	3.47972e-06	1.88447e-06	2.618e-10	8.72756e-09	1.08075e-08	1.82535e-06	2.54984e-08	4.89562e-09	7.32973e-13	7.36515e-08	6.34714e-10	7.13939e-09	6.17549e-10	4.46662e-09	3.00543e-11	1.28696e-07	2.28447e-10
PMC_62	21497	1.1291e-08	1.86995e-06	2.47418e-11	1.20008e-07	3.99095e-17	3.54465e-08	5.78323e-09	5.65448e-16	5.25642e-07	1.31449e-10	1.05671e-07	1.45942e-08	5.02155e-05	8.14009e-09	3.07716e-08	0.00332227	0.99659	1.95205e-05	2.00487e-06	1.95825e-09	2.2832e-07	2.05136e-06	1.96919e-06	9.31006e-09	2.57723e-07	2.13393e-08	4.54455e-08	4.43333e-11	5.89366e-08	6.39254e-09	2.7094e-12	3.06187e-08	2.07905e-12	2.29343e-11	1.17517e-06	9.67416e-08	3.54374e-09	6.6551e-09	2.76766e-07	4.83078e-12	5.83783e-09	1.09856e-07	5.53747e-10	6.28604e-11	3.75087e-08	1.96563e-09	5.04462e-09	3.76407e-08	1.19466e-13	1.11087e-10	1.36613e-10	4.11089e-10	1.21288e-10	4.09324e-10	2.89503e-07	3.56355e-09	3.06595e-10	3.72898e-07	3.12191e-09	4.26889e-14	2.8233e-11	2.42128e-14	1.56598e-08	6.66859e-11	4.40141e-08	1.12227e-10	2.09711e-12	2.28588e-15	1.92461e-12	6.48144e-07	2.40844e-06	1.77229e-06	2.39222e-10	5.34085e-09	8.28733e-09	1.22488e-06	1.68414e-08	4.77259e-09	7.21224e-13	8.49766e-08	7.04725e-10	8.45936e-09	7.7096e-10	5.66471e-09	3.588e-11	1.83049e-07	2.08226e-10
PMC_62	24428	5.62936e-09	2.42391e-06	3.43231e-11	2.35839e-07	3.69674e-17	4.77895e-08	8.7541e-09	4.18101e-16	6.93581e-07	1.34008e-10	1.21838e-07	1.92906e-08	3.98691e-05	8.18023e-09	6.38717e-08	0.00285003	0.997063	2.66534e-05	2.80521e-06	1.46153e-09	1.6022e-07	1.69452e-06	2.92674e-06	1.03909e-08	1.69373e-07	3.26562e-08	4.28665e-08	5.10705e-11	5.64013e-08	4.20311e-09	1.757e-12	3.06902e-08	3.15081e-12	3.1268e-11	1.16868e-06	5.35363e-08	3.57943e-09	6.22802e-09	3.53829e-07	4.44648e-12	7.48857e-09	1.90946e-07	6.45567e-10	7.77816e-11	3.49307e-08	3.21327e-09	6.44304e-09	6.61101e-08	8.7634e-14	7.43227e-11	1.62141e-10	8.44832e-10	6.76011e-11	4.14414e-10	3.15144e-07	3.31498e-09	2.69702e-10	2.19246e-07	2.41427e-09	2.94462e-14	2.17812e-11	1.02657e-14	1.10766e-08	3.75558e-11	5.39084e-08	6.3387e-11	1.52341e-12	1.8538e-15	2.60327e-12	9.41883e-07	2.46985e-06	1.52233e-06	1.69769e-10	7.06686e-09	5.42789e-09	1.21794e-06	1.95893e-08	3.07411e-09	3.10103e-13	4.6211e-08	4.71026e-10	4.78163e-09	3.21815e-10	3.1755e-09	2.38894e-11	1.13479e-07	1.67413e-10
PMC_62	27344	9.69409e-09	2.38431e-06	6.9638e-11	4.48275e-07	9.80041e-17	7.72733e-08	1.56785e-08	8.22091e-16	1.05527e-06	1.77268e-10	1.26407e-07	3.80276e-08	4.07651e-05	7.98922e-09	1.03868e-07	0.00253465	0.997372	2.39495e-05	2.54054e-06	2.83815e-09	3.17252e-07	3.66465e-06	5.37997e-06	2.32311e-08	3.62523e-07	6.29879e-08	7.12751e-08	6.51745e-11	5.50636e-08	4.60129e-09	2.42442e-12	5.15574e-08	7.04641e-12	4.85545e-11	1.24541e-06	8.07163e-08	4.91997e-09	6.86893e-09	4.09619e-07	6.58495e-12	6.49843e-09	2.59181e-07	6.11577e-10	8.88773e-11	3.94241e-08	5.26867e-09	7.85808e-09	1.00591e-07	1.04775e-13	9.7111e-11	1.71592e-10	1.17784e-09	1.1125e-10	4.31085e-10	4.26111e-07	4.77064e-09	3.9537e-10	2.89275e-07	3.04061e-09	3.88513e-14	2.37913e-11	2.20132e-14	1.78314e-08	5.69378e-11	8.69263e-08	8.74989e-11	3.08991e-12	4.82084e-15	3.95555e-12	1.02998e-06	2.6573e-06	2.06614e-06	2.46103e-10	1.06437e-08	1.35055e-08	2.80995e-06	3.95387e-08	7.86299e-09	6.52038e-13	6.24023e-08	6.37011e-10	6.35105e-09	5.04722e-10	4.56468e-09	3.11441e-11	1.47212e-07	3.44301e-10
PMC_60	738	4.32844e-07	0.0143674	3.83879e-06	6.80715e-05	1.28701e-06	0.00149993	9.4771e-07	1.95526e-06	4.34856e-05	3.6845e-06	0.000210608	0.000343754	0.000314886	2.01694e-06	0.000141426	0.0273065	0.589255	0.290773	0.0383868	1.58611e-05	0.000768744	0.000746632	0.00807975	2.59044e-06	7.51748e-07	0.00010607	1.05672e-05	1.87563e-06	0.00126624	0.000171822	6.78587e-07	0.000368294	7.91782e-05	0.001148	0.00139872	5.86721e-07	0.000181336	6.69689e-06	8.64063e-06	4.33455e-07	5.71048e-07	0.000267101	9.82829e-08	5.13773e-07	1.06548e-06	8.5655e-05	1.19643e-05	0.000221475	2.57457e-07	1.61793e-07	3.44345e-08	2.82345e-07	5.81038e-09	3.59385e-05	0.000134975	1.22399e-06	2.12311e-06	1.38241e-06	3.82576e-08	6.04612e-10	3.57801e-06	6.78265e-10	3.85662e-05	7.93678e-05	9.71374e-05	7.05824e-06	1.02417e-05	8.47219e-08	2.28146e-05	0.000567556	0.000466255	0.00175571	0.00113943	0.0170775	1.65053e-05	0.000319626	0.000279039	0.00025325	9.8445e-07	5.88418e-06	1.82228e-06	4.79804e-08	3.34725e-07	2.04127e-06	1.00889e-06	2.89446e-08	9.00485e-07
PMC_60	2159	1.52226e-07	0.000772239	1.38e-07	3.14528e-07	6.47715e-08	5.38209e-08	2.05977e-08	1.23044e-08	2.72777e-06	8.05685e-05	6.76378e-05	1.07382e-05	2.47495e-05	7.31847e-06	0.0253071	0.0215867	0.00944211	0.906071	0.00872978	3.01172e-07	3.10511e-05	6.46391e-05	0.000481088	1.98971e-07	3.69743e-06	2.9503e-06	1.97053e-05	1.86619e-08	0.00092188	0.000353445	3.1134e-08	6.69198e-07	1.97802e-08	8.86569e-07	0.00134894	2.06788e-06	1.89583e-06	9.3724e-06	0.000722185	8.81959e-06	3.61793e-05	0.000495947	0.000218137	6.66124e-05	0.000473509	0.000186229	0.00205894	0.000126861	0.00042498	0.00137217	3.3271e-06	1.10027e-06	4.70708e-06	0.000484545	2.10139e-05	6.06752e-07	4.97011e-07	5.27203e-05	1.23917e-07	1.82984e-07	3.67882e-06	2.06341e-07	0.015535	8.03172e-07	4.2558e-06	2.30186e-07	5.74184e-09	3.94465e-09	1.07749e-07	9.00773e-06	1.0528e-06	4.86174e-06	3.47254e-06	0.00189885	7.89608e-07	1.82066e-06	0.000189751	4.84541e-06	4.50604e-06	2.15172e-05	5.22229e-07	0.000112151	5.3595e-08	9.07113e-05	3.53923e-06	2.54761e-06	7.09305e-08
PMC_60	3833	2.42899e-08	2.50242e-05	8.08677e-10	5.5427e-09	1.22931e-10	6.8845e-09	9.8278e-11	6.35251e-11	3.20239e-08	1.41387e-06	3.84579e-06	1.29405e-08	0.000415211	3.73144e-05	0.00299026	0.0668789	0.00742447	0.841966	0.0261332	6.07877e-09	1.69899e-05	9.56991e-07	0.000115674	8.80111e-10	5.71562e-07	2.21908e-07	1.97753e-05	1.89112e-09	5.82228e-05	2.76096e-05	4.89025e-10	2.17961e-07	6.19501e-10	5.0591e-08	0.00118508	1.44227e-07	1.28012e-08	0.00011868	0.0104501	7.26733e-07	0.000301321	0.000242337	0.00043535	1.66184e-05	0.0386341	4.85085e-06	0.00116686	1.19222e-05	4.1508e-05	0.000100161	1.23022e-07	2.32592e-09	4.01849e-08	7.44301e-05	9.34086e-06	5.58575e-08	1.02515e-09	7.54079e-06	6.10573e-09	2.26439e-10	1.23163e-06	1.26622e-08	0.000150687	6.89072e-07	7.87315e-07	1.31609e-07	4.29572e-10	7.16787e-11	2.06963e-09	6.47427e-07	1.70286e-06	3.14803e-06	2.16596e-07	2.15946e-05	3.13251e-09	1.40383e-08	3.67059e-06	3.89016e-07	2.87949e-07	1.8209e-07	1.59571e-08	0.000479604	4.9552e-09	0.000402086	8.90109e-06	7.0011e-06	3.33478e-10
PMC_60	5748	1.43455e-07	0.000212062	4.14773e-09	1.67379e-08	2.43492e-09	1.82996e-08	2.74145e-10	1.18864e-09	2.23942e-08	7.47516e-06	4.95309e-06	1.18405e-07	2.4324e-05	1.19516e-05	0.00126845	0.0708359	0.0069442	0.893428	0.0208871	4.65734e-08	8.98526e-06	5.58912e-06	1.7447e-05	5.52194e-09	2.76852e-07	5.35189e-07	1.81296e-05	3.95072e-10	0.000126227	0.000111665	2.89197e-09	4.9939e-08	6.82234e-10	2.31702e-08	0.000740375	1.5527e-06	7.71939e-08	5.94572e-06	0.00123944	4.74253e-07	1.07383e-05	2.71014e-05	5.7537e-05	4.12573e-06	0.000893879	6.84584e-06	0.000378086	8.68633e-06	4.43875e-05	0.000267479	7.46775e-08	3.71384e-09	5.38039e-07	7.33414e-05	4.36987e-06	1.59432e-07	2.05651e-08	2.72872e-05	7.10942e-09	3.16e-09	1.65386e-07	5.14304e-08	0.000291081	2.36431e-07	1.83888e-07	5.35175e-08	2.5498e-10	4.19205e-10	8.28229e-10	7.77969e-07	5.29669e-07	5.20618e-06	6.46259e-06	0.000166005	6.06461e-08	5.90281e-08	6.70982e-06	6.384e-07	1.21636e-06	2.19112e-06	5.25195e-07	0.000940881	7.36948e-08	0.000829433	2.50597e-05	1.64309e-05	1.35011e-09
PMC_60	7849	8.10188e-08	2.88079e-05	1.62581e-12	4.88073e-09	1.38728e-15	4.17051e-08	1.50475e-08	2.90128e-13	1.10443e-07	1.11856e-07	0.000155559	2.27533e-07	5.09445e-05	0.000796205	0.00182892	0.0478591	0.00723033	0.92281	0.00712287	2.48952e-08	1.90753e-05	4.96117e-06	0.00158019	3.90849e-08	4.05173e-06	1.03689e-07	1.89336e-06	1.40397e-10	0.00066282	4.27851e-06	5.01205e-10	2.54899e-08	3.13255e-10	2.6735e-09	5.67037e-05	5.19458e-08	5.04077e-08	5.92142e-05	0.00203356	2.5191e-07	6.62804e-05	0.00524974	6.99988e-05	2.84319e-05	0.000870672	1.05892e-05	0.000735647	2.7482e-06	1.61017e-09	1.50467e-08	1.91394e-08	1.61722e-08	2.82074e-09	6.65276e-05	1.62294e-06	7.44099e-08	3.47519e-07	6.40823e-08	2.59581e-09	1.66969e-12	2.73726e-08	1.35977e-12	0.000300271	4.74622e-08	6.1626e-06	2.91998e-09	3.64148e-11	1.9672e-12	2.79246e-08	9.39357e-06	6.2176e-05	4.6638e-06	1.92137e-07	7.21429e-05	3.9238e-08	1.31642e-05	0.000101924	5.8145e-08	2.93438e-10	1.54957e-05	1.17392e-07	3.37061e-07	4.2574e-10	1.4903e-09	1.83662e-07	6.15034e-08	1.73363e-08
PMC_60	10597	2.32716e-12	8.16874e-06	4.43468e-13	9.47388e-11	2.07902e-11	5.83817e-09	1.60969e-11	2.51441e-10	2.00031e-10	4.60693e-09	9.40565e-07	1.20786e-09	3.04571e-06	3.48797e-07	5.20479e-06	0.000645353	0.0159951	0.971908	0.0100649	1.91577e-07	2.05595e-06	6.6271e-07	7.94783e-05	1.60549e-09	1.36611e-11	6.25828e-07	2.19279e-08	2.05647e-09	4.444e-06	3.03907e-07	4.76629e-11	3.99096e-09	3.95194e-10	1.74171e-07	0.000986969	4.08527e-08	2.13956e-09	5.40237e-07	4.90203e-05	1.43113e-08	1.1929e-07	9.07025e-05	7.58407e-08	1.48334e-07	2.39094e-07	1.28277e-06	2.34598e-05	4.89439e-06	5.84361e-08	3.13724e-08	1.1146e-08	4.41891e-10	1.7631e-11	1.54074e-07	1.5947e-05	4.02406e-09	4.42344e-09	5.10301e-09	5.46416e-12	6.03047e-12	1.81624e-07	5.08048e-14	2.2212e-06	4.3659e-09	1.74755e-07	3.13529e-09	1.19758e-10	4.85724e-12	7.08503e-08	7.69717e-08	1.13157e-08	2.1907e-07	2.90905e-06	0.000101278	1.60353e-10	9.17345e-10	4.15168e-09	1.13019e-10	1.57924e-12	4.53114e-08	1.04108e-10	7.88955e-10	2.23456e-09	3.03956e-09	2.42363e-09	5.17477e-11	4.98848e-12
PMC_60	13060	1.00875e-08	1.15964e-05	2.35863e-13	1.21038e-09	1.11336e-10	8.55874e-09	1.8978e-09	9.76819e-11	3.4003e-10	3.48824e-07	3.61571e-05	2.72397e-08	1.41455e-06	1.44012e-06	4.32461e-05	0.00219188	0.00191749	0.976123	0.0158926	6.4516e-11	4.31566e-05	3.55125e-06	0.000412613	5.7555e-09	2.9578e-07	6.38547e-08	3.65908e-08	1.49097e-09	0.00126607	8.79273e-05	3.06761e-11	6.70805e-08	7.06538e-10	5.70736e-07	3.43464e-05	4.00512e-08	5.47777e-10	2.1219e-05	3.22728e-06	1.91e-07	9.91411e-06	0.00153141	7.78601e-06	8.77122e-07	2.36392e-05	7.51302e-07	2.37946e-05	7.23303e-06	2.06526e-08	2.07666e-07	1.06872e-07	2.50292e-09	3.00519e-08	6.02818e-06	0.000188985	1.34883e-07	5.07952e-09	2.82437e-08	1.66193e-10	3.14863e-10	9.34122e-07	6.60732e-10	1.20143e-05	1.81897e-09	1.49298e-06	4.54245e-08	2.23303e-08	1.05532e-11	1.76552e-07	5.95695e-07	8.99271e-08	1.51497e-06	9.73654e-09	7.50516e-05	1.7933e-07	2.00847e-07	9.17132e-06	1.70502e-07	5.9443e-08	1.40417e-06	1.75109e-08	1.54014e-06	7.47808e-07	2.86391e-09	9.31676e-07	3.03422e-08	1.3609e-09
PMC_60	15736	1.56479e-09	7.37878e-05	2.28474e-13	3.66303e-09	2.89767e-17	1.6094e-08	1.08655e-08	1.34502e-13	1.11376e-08	1.48909e-07	0.000121431	3.91632e-07	1.69602e-05	1.92655e-05	0.000191205	0.0258374	0.00440772	0.955403	0.0121332	1.44974e-09	1.27062e-05	2.75371e-06	8.24616e-05	4.81119e-09	9.5743e-08	6.0384e-08	4.65537e-07	8.94642e-11	2.83066e-05	4.12495e-07	6.47084e-10	2.54232e-08	1.25532e-10	5.47277e-08	4.85779e-05	9.55785e-10	2.40552e-08	3.05055e-05	0.000121478	1.36592e-08	1.59997e-05	0.00116219	3.20995e-06	1.34538e-06	3.04795e-05	1.06277e-06	6.48546e-05	5.49069e-07	4.6768e-10	3.04381e-09	2.32602e-08	5.35804e-09	8.97538e-10	9.92334e-06	2.61191e-07	2.04033e-07	5.39499e-07	8.95586e-08	1.04785e-09	3.9831e-13	6.30051e-08	1.25012e-13	3.48997e-05	1.70593e-09	1.79427e-06	1.59616e-09	2.87603e-11	1.23784e-13	1.39787e-08	4.81236e-06	2.11229e-05	4.15226e-06	9.1677e-08	0.000100989	8.50268e-09	9.3148e-07	7.69295e-06	9.89585e-09	1.65488e-11	4.44197e-07	3.35255e-09	5.14162e-08	1.38341e-11	2.4726e-11	5.79295e-10	4.0813e-10	5.0349e-10
PMC_60	18779	1.0699e-09	4.8761e-05	2.2691e-13	3.38323e-09	3.27701e-17	1.72644e-08	1.08209e-08	1.21963e-13	7.72385e-09	2.60103e-07	0.000127044	6.9167e-07	1.54853e-05	2.73938e-05	0.000186652	0.0368399	0.00523396	0.936917	0.0192433	1.67327e-09	1.18864e-05	2.26306e-06	7.09597e-05	3.79758e-09	5.10186e-08	4.39222e-08	3.68192e-07	1.19954e-10	2.44382e-05	4.01079e-07	4.42491e-10	2.20392e-08	7.4644e-11	4.4188e-08	4.00152e-05	1.08576e-09	3.22974e-08	3.6282e-05	0.000108024	8.80145e-09	1.95614e-05	0.000693624	2.75623e-06	6.86921e-07	1.50391e-05	1.14976e-06	7.07529e-05	6.80248e-07	8.84237e-10	3.69583e-09	5.62735e-08	1e-08	1.24665e-09	8.69201e-06	3.44197e-07	1.61587e-07	4.28757e-07	1.07474e-07	1.6036e-09	3.24041e-13	5.41622e-08	8.28241e-14	3.31937e-05	9.25858e-10	1.34845e-06	1.73625e-09	2.29697e-11	6.51154e-14	9.72301e-09	1.02557e-05	2.72732e-05	5.9494e-06	1.06923e-07	0.000152961	1.23328e-08	2.01738e-06	1.70112e-05	1.19813e-08	1.96435e-11	3.73632e-07	4.97223e-09	3.49735e-08	2.14264e-11	2.67665e-11	6.2446e-10	5.31486e-10	3.822e-10
PMC_60	21661	2.56478e-10	1.5446e-05	5.40002e-14	5.83853e-10	8.44709e-17	1.62875e-09	6.93219e-09	7.6786e-14	1.66029e-09	3.93846e-07	7.34391e-05	3.27959e-07	3.99445e-06	1.18886e-05	0.000113056	0.00296548	0.000805288	0.987978	0.00732014	1.42651e-09	8.92263e-06	6.20158e-07	2.40147e-05	1.86807e-09	5.89905e-09	3.3125e-08	1.07917e-07	5.42588e-11	1.17271e-05	1.92126e-07	3.73461e-10	1.78739e-09	1.49492e-11	7.60609e-09	4.92439e-05	6.44617e-10	3.64863e-09	9.61649e-06	7.63777e-05	7.15541e-09	8.59271e-06	0.000415027	1.31931e-06	4.10568e-07	3.99209e-06	4.66459e-07	2.97366e-05	2.55042e-07	8.12767e-10	1.90004e-09	7.79387e-08	2.46731e-08	1.28751e-09	9.27836e-06	7.55153e-07	2.02866e-07	6.88514e-07	1.20608e-07	1.19139e-09	1.02318e-12	3.11328e-08	2.86708e-14	1.78926e-05	1.07092e-10	1.63876e-07	2.14631e-10	5.30625e-12	3.84166e-14	8.44582e-09	2.22187e-06	2.09301e-06	5.4699e-07	1.51171e-08	3.44026e-05	1.80265e-09	2.97794e-07	3.35386e-06	4.09615e-09	1.22545e-11	1.15973e-07	2.10643e-09	9.19151e-09	8.92244e-12	5.75354e-12	2.94802e-10	1.84163e-10	1.79663e-10
PMC_60	24469	1.81872e-10	8.22768e-06	6.39321e-14	1.14629e-09	1.37195e-17	1.49568e-09	7.32221e-09	2.36742e-14	3.85082e-09	1.89666e-07	8.16144e-05	4.92599e-07	4.68111e-06	1.44876e-05	0.000101265	0.00515823	0.00191716	0.9883	0.00358602	1.11952e-09	6.62742e-06	6.834e-07	3.59202e-05	1.9639e-09	5.12707e-09	2.44536e-08	6.03046e-08	6.50272e-11	4.23062e-06	4.84567e-08	1.53439e-10	3.43997e-09	1.07713e-11	7.62736e-09	2.07911e-05	7.78105e-10	3.99944e-09	1.2577e-05	0.000102467	3.78467e-09	1.80657e-05	0.000502293	1.22689e-06	2.6079e-07	5.89626e-06	1.10917e-06	5.27259e-05	5.28576e-07	1.58271e-10	5.83515e-10	6.91132e-08	3.27621e-08	1.00962e-09	5.89278e-06	3.59463e-07	5.69365e-08	3.94753e-07	5.29934e-08	2.14461e-09	3.63354e-13	2.33336e-08	1.05479e-14	1.67353e-05	9.5587e-11	3.22043e-07	2.17099e-10	4.50104e-12	2.19108e-14	4.81209e-09	3.6105e-06	1.71496e-06	3.89603e-07	7.07177e-09	2.50262e-05	2.6498e-09	9.21481e-07	6.57787e-06	1.55891e-09	2.98861e-12	1.36165e-07	1.59001e-09	5.02764e-09	5.51327e-12	2.28725e-12	1.72213e-10	1.72985e-10	2.19775e-10
PMC_60	27649	3.01532e-10	6.02378e-06	3.92322e-14	5.11309e-10	1.20099e-17	1.12861e-09	4.65071e-09	1.4501e-14	2.15032e-09	1.01055e-07	5.37635e-05	3.02991e-07	3.88302e-06	1.62756e-05	8.32682e-05	0.00308142	0.00121866	0.992603	0.00233644	9.21977e-10	6.22287e-06	6.08438e-07	3.14744e-05	1.39614e-09	5.68133e-09	1.47358e-08	3.70785e-08	4.36812e-11	3.48011e-06	4.46892e-08	1.42681e-10	2.07251e-09	7.77118e-12	3.03348e-09	1.65625e-05	5.46468e-10	2.0563e-09	1.00913e-05	6.36081e-05	3.18494e-09	1.32274e-05	0.00035686	9.10593e-07	2.06469e-07	6.03659e-06	7.85041e-07	4.04837e-05	3.49894e-07	8.52484e-11	2.49186e-10	2.59835e-08	1.81496e-08	8.34642e-10	3.98761e-06	2.53912e-07	3.73244e-08	2.21434e-07	3.55658e-08	1.50207e-09	1.83638e-13	1.37687e-08	7.02808e-15	1.13604e-05	1.05312e-10	1.89112e-07	1.45715e-10	2.87774e-12	1.39468e-14	3.18403e-09	1.97628e-06	1.10235e-06	2.4316e-07	6.7993e-09	2.04253e-05	2.00877e-09	7.33771e-07	5.12603e-06	1.2644e-09	2.31891e-12	1.62324e-07	1.60298e-09	3.73452e-09	6.04942e-12	1.71795e-12	1.56099e-10	1.93222e-10	1.91911e-10
PMC_98	656	7.65044e-05	0.000156276	0.00160243	5.99932e-06	0.00112763	0.00788219	0.000141396	0.000712119	0.000704101	7.65509e-06	1.34494e-05	0.000249506	1.46594e-05	2.93476e-05	4.67973e-05	0.0022404	0.00475369	6.01652e-06	5.96565e-05	0.000303916	2.82743e-06	0.000130747	0.00627956	0.000580697	2.49727e-05	0.000533073	0.00499733	0.00034193	0.00183313	0.00785857	1.95011e-06	0.0126265	0.000256538	0.000751361	5.82533e-06	0.000825538	0.799127	0.000381628	9.52431e-06	0.000343657	8.26012e-06	5.72754e-06	9.56481e-05	5.27831e-05	6.44975e-06	0.00195075	3.6894e-05	0.000248042	5.75718e-05	0.000494413	4.34789e-05	0.00932847	8.45601e-05	3.80955e-05	6.94633e-05	2.90088e-06	6.91417e-06	3.7758e-05	0.00250596	0.000551126	0.000267829	0.000387801	0.000299823	0.000707	0.000706936	0.00443183	0.00280234	0.000722146	0.000215579	0.0449834	0.00448166	0.0283379	0.000232426	0.000120009	0.00303209	0.00294101	0.0230167	0.000256908	0.000340537	0.000907026	0.000534627	2.95895e-06	0.000124866	5.75787e-05	4.46719e-06	0.000171217	0.00724181
PMC_98	2239	3.88587e-06	5.77935e-07	5.41258e-05	2.98335e-07	5.865e-07	7.25587e-06	1.32662e-05	0.00779005	6.59897e-07	2.15952e-05	8.0115e-07	3.10056e-08	1.25541e-05	3.24073e-07	2.72594e-05	3.39542e-08	2.65603e-08	7.69797e-09	3.07719e-10	0.0019806	2.73902e-10	1.84632e-08	3.12645e-07	0.000357167	1.14237e-08	1.06841e-06	3.03325e-06	0.05511	8.51102e-07	9.69635e-06	0.000109745	0.000241166	1.09779e-05	1.08627e-05	1.03084e-08	0.000459879	2.80127e-05	0.000194603	3.49888e-08	0.00107929	0.00177663	1.74317e-06	2.12827e-05	6.80993e-06	2.02255e-08	0.000609203	4.8301e-05	5.19302e-05	5.22e-07	6.12689e-07	1.73477e-06	0.000479934	8.21543e-05	0.00125889	0.000187304	2.66407e-06	9.1557e-05	2.61564e-05	0.000147583	0.000549977	0.00439296	0.000888075	1.24144e-05	0.000591238	1.25817e-05	0.892081	0.0132718	0.000293107	0.0146846	4.15448e-06	8.9124e-09	3.43256e-06	0.000441022	6.5623e-08	5.58741e-08	1.28648e-09	6.81915e-09	2.84848e-06	6.92388e-05	2.26595e-06	5.92938e-07	5.38169e-05	4.07041e-06	1.71286e-07	5.12846e-07	2.06607e-06	0.000312896
PMC_98	3764	2.40435e-05	2.53788e-10	8.15133e-05	1.10872e-06	4.74531e-05	1.6441e-08	4.96569e-05	9.15694e-05	0.000134416	3.62321e-08	1.90226e-07	1.78238e-09	1.40445e-06	1.76419e-06	2.0018e-07	2.50597e-08	4.24345e-09	6.39122e-11	1.84679e-11	3.80334e-05	5.31734e-11	1.01714e-09	9.72479e-06	6.84238e-06	1.75143e-07	5.10669e-06	3.51347e-05	0.000979497	8.49537e-09	3.81593e-07	4.82676e-07	5.08581e-05	3.10755e-06	2.59834e-08	5.32721e-09	0.0184408	5.34025e-07	1.25212e-05	6.95695e-06	0.00711064	3.66043e-05	5.5781e-08	0.0019618	4.94982e-05	8.17772e-07	2.47018e-05	0.00011686	2.86382e-05	3.51521e-06	1.46025e-05	5.08393e-05	1.09927e-05	0.000245869	1.47227e-05	5.64347e-05	2.71824e-07	1.4748e-08	1.3458e-07	0.0144819	0.000156327	0.000205127	4.09307e-05	2.62719e-05	9.04986e-05	6.95027e-05	0.950933	0.00105914	0.000843092	5.02871e-06	5.19049e-07	3.13956e-09	1.43885e-07	8.33262e-09	2.5676e-11	2.55426e-07	4.66637e-08	6.5641e-07	7.53565e-08	7.26715e-06	2.04979e-06	8.10499e-06	4.56721e-05	0.000167671	0.000286046	0.000800656	0.000593753	0.000425764
PMC_98	5985	1.25039e-08	5.76867e-06	0.00102034	0.00152895	9.18632e-08	3.8276e-07	0.00311956	0.000484254	0.000382346	6.84775e-09	6.04981e-06	4.3563e-07	1.26964e-06	4.62701e-05	5.54393e-08	4.89449e-09	3.51873e-08	4.19239e-08	1.8161e-10	1.023e-05	3.87163e-10	9.679e-08	1.29651e-06	0.000233163	1.85615e-07	5.21265e-05	5.42934e-06	0.0138838	3.80323e-08	6.71339e-09	4.33681e-06	0.00813005	5.67054e-05	0.000359855	5.15431e-10	1.94714e-05	2.71396e-06	0.00305669	9.61353e-09	0.000115037	5.09001e-05	1.51114e-07	3.25169e-06	9.86287e-07	9.78891e-08	0.0122992	0.000212202	0.00120252	4.73977e-10	6.68897e-10	2.2546e-07	2.1864e-05	9.26084e-06	5.70476e-08	7.71472e-08	1.18317e-06	8.72227e-09	2.77433e-09	0.00566607	5.25616e-06	0.00579449	3.75956e-06	5.22936e-07	8.99373e-05	0.00486563	0.924205	0.012383	0.000311039	0.000267452	4.22464e-06	2.44607e-08	1.10375e-06	1.14796e-05	4.14226e-07	2.43111e-08	1.87355e-09	3.77273e-09	5.94117e-11	2.14142e-09	5.82865e-07	7.13449e-08	3.84783e-09	2.24381e-08	1.15898e-09	2.44452e-08	1.47044e-08	6.08316e-05
PMC_98	8420	1.49856e-07	4.74096e-10	4.03179e-06	7.10082e-06	6.28157e-08	1.46247e-07	0.000108849	8.13603e-05	8.87163e-06	1.09964e-09	1.83924e-07	1.01307e-09	2.35172e-07	3.51743e-07	7.88348e-08	1.60815e-08	1.25371e-09	9.82013e-11	1.53246e-10	2.7973e-06	3.4996e-10	3.47503e-10	7.2653e-06	5.95773e-07	8.78627e-08	2.6087e-06	3.41981e-06	0.00126841	5.60359e-10	3.41033e-08	4.56861e-06	0.000905609	0.000152157	5.83133e-05	3.11836e-10	1.29044e-05	3.99526e-08	0.00118851	1.56325e-06	0.0139	2.69426e-05	1.97995e-06	0.00150988	0.000132663	4.77753e-06	1.60164e-05	4.89029e-05	3.32366e-06	3.26225e-09	1.5253e-07	8.31945e-06	1.81758e-06	2.44746e-05	2.85575e-06	6.08387e-07	1.60704e-06	3.48905e-09	9.42345e-10	0.00506846	3.1896e-06	0.00743559	1.60436e-06	2.25717e-05	0.000549853	0.00983308	0.947637	0.00967081	0.000149936	0.000103691	2.19212e-07	1.07216e-08	5.09544e-07	1.55885e-08	9.33258e-10	3.57272e-08	3.3545e-08	4.32402e-07	6.53209e-09	6.85473e-07	8.19539e-09	3.20189e-09	8.97256e-07	1.21614e-08	2.37617e-07	6.17219e-07	2.79851e-07	1.59175e-05
PMC_98	11134	1.06801e-06	2.26395e-09	1.30875e-05	3.52393e-06	3.71694e-08	7.76126e-08	6.65443e-05	3.86595e-05	1.36373e-05	1.15415e-09	8.74218e-08	1.10573e-09	1.43856e-07	2.36429e-07	2.96391e-07	2.82368e-08	2.97877e-09	2.68611e-10	7.96015e-11	2.41811e-05	1.30543e-10	2.64981e-09	7.95289e-06	3.94243e-06	1.19477e-07	3.13341e-06	1.18536e-05	0.000406978	1.06316e-09	5.36554e-08	2.92878e-06	0.000650711	5.42212e-05	3.96948e-06	5.07531e-10	0.000165653	2.34893e-07	0.000124925	1.32369e-06	0.00553836	9.67827e-06	3.58087e-07	0.00106547	5.29592e-05	5.77534e-07	3.08007e-05	6.73364e-05	7.13044e-06	5.76453e-09	7.77901e-08	1.10306e-06	1.6737e-06	2.70066e-05	1.29496e-05	1.46847e-06	6.36427e-07	1.77949e-08	7.26888e-09	0.00387202	2.2302e-06	0.000833309	1.80094e-06	7.50707e-05	0.000286267	0.00217005	0.979901	0.00426565	9.90794e-05	1.29283e-05	1.94184e-07	1.60934e-09	4.97275e-07	3.62023e-08	9.62083e-10	1.88318e-07	9.39686e-08	7.03441e-07	2.62794e-08	3.55879e-07	3.26839e-08	6.17746e-08	4.44528e-07	1.17247e-07	1.80872e-07	1.53825e-06	4.89027e-07	5.78751e-05
PMC_98	14145	6.51031e-07	7.02853e-09	1.60771e-05	1.22159e-05	3.97548e-08	1.31498e-07	0.000569316	3.88168e-05	5.88586e-05	3.02515e-08	1.54009e-06	1.21285e-08	4.23605e-06	2.45149e-06	1.06009e-05	5.25087e-07	4.68089e-08	5.46465e-09	3.02047e-09	3.0119e-05	2.2592e-09	9.6903e-09	6.93279e-05	1.89675e-05	2.50647e-07	1.01432e-05	4.61398e-05	0.00162274	7.80451e-09	7.19149e-08	2.22336e-06	0.00321336	0.00011775	9.39115e-05	1.62344e-08	0.000154914	6.00618e-07	0.0025571	3.56052e-05	0.0189953	0.00100921	2.76282e-05	0.0285656	0.00135417	1.74114e-05	0.000342913	0.00223685	0.000123734	2.81144e-07	8.16681e-07	5.24477e-05	1.88553e-05	0.000121787	0.000130367	2.46294e-05	2.19842e-06	7.28679e-08	1.38025e-08	0.00454205	2.19759e-06	0.00789382	2.87855e-07	0.000937759	0.000139293	0.0243083	0.894086	0.00614372	9.45208e-05	7.86832e-05	3.62478e-06	2.56601e-08	3.30893e-06	8.13638e-08	3.2994e-08	1.41777e-07	1.60324e-07	5.0572e-06	4.85619e-08	3.9137e-07	1.70509e-07	2.61265e-07	8.06354e-06	1.27131e-07	2.59546e-07	4.3791e-06	1.66555e-06	3.27693e-05
PMC_98	17127	4.7014e-08	1.34048e-08	2.27694e-06	1.01915e-05	4.03667e-09	8.71145e-08	0.000207144	3.06808e-05	1.46647e-05	1.84621e-09	4.08789e-07	2.99159e-09	8.18433e-06	1.27962e-07	2.07491e-07	1.74864e-08	4.41517e-09	1.60447e-09	1.16872e-10	2.19635e-07	1.83641e-09	1.4309e-09	3.0488e-06	4.15914e-07	2.68234e-08	1.41897e-06	3.52848e-06	0.00188783	1.10576e-09	4.738e-08	3.13522e-06	0.0035798	2.64055e-05	0.000857744	1.8384e-09	5.67225e-06	6.04522e-09	0.00408722	4.37009e-07	0.000305117	8.07505e-05	1.13205e-06	0.000260701	4.68997e-06	1.78226e-06	6.6427e-06	1.70726e-05	5.01986e-06	1.0976e-08	1.37861e-07	3.18557e-06	2.64187e-07	2.01895e-06	9.81703e-06	1.56674e-07	2.09383e-06	6.28425e-09	2.14412e-09	0.000707359	4.39403e-07	0.00160362	1.33355e-07	7.9432e-06	2.78294e-05	0.00844465	0.974942	0.00279856	2.83107e-05	3.31983e-06	1.81486e-08	1.91351e-08	5.40251e-07	9.99239e-09	1.446e-09	1.17925e-08	1.67148e-08	1.07332e-07	1.71323e-09	6.62577e-08	3.35786e-09	2.36088e-09	4.86724e-07	3.28568e-09	5.52165e-08	4.7256e-08	5.26579e-08	2.66653e-06
PMC_98	20229	1.67228e-08	6.27978e-08	1.29695e-06	1.41642e-06	4.67836e-12	1.66621e-09	2.96835e-06	5.24298e-06	1.76171e-06	8.05393e-09	6.83924e-09	4.32012e-13	1.54156e-06	3.12367e-09	8.49974e-08	8.27948e-12	7.95215e-11	1.91088e-09	9.19875e-14	2.16851e-07	2.60931e-10	2.1736e-10	5.04231e-08	1.51074e-06	3.99963e-09	5.49359e-06	1.00002e-05	0.00541033	9.51687e-09	3.23915e-09	8.70457e-10	0.00609845	5.75578e-06	0.000950361	1.06388e-09	1.13952e-07	1.03513e-09	0.00545892	1.75591e-09	5.69815e-05	9.7461e-05	9.8328e-07	9.18511e-05	5.68508e-06	1.56414e-08	4.07229e-06	4.57802e-06	1.24565e-05	7.32995e-10	1.2561e-10	1.53507e-10	5.83764e-08	2.61023e-10	8.66158e-08	4.86289e-09	2.01613e-08	1.83956e-11	1.74692e-10	5.45903e-07	4.19097e-08	0.003505	4.98548e-08	6.40239e-09	6.83207e-05	0.0055389	0.966068	0.00651892	3.08771e-07	7.01135e-05	5.79499e-09	9.65444e-12	5.901e-10	8.9236e-09	1.74671e-13	1.74897e-12	2.32632e-14	2.51606e-13	1.31207e-11	1.64814e-10	2.55046e-09	2.61969e-11	3.48203e-08	8.58668e-10	2.78016e-10	1.86645e-07	1.7665e-09	9.24973e-08
PMC_98	23479	8.15959e-08	4.47706e-09	7.76406e-06	1.40516e-05	1.52908e-08	3.33898e-07	0.000107398	6.39557e-05	2.46295e-05	3.04479e-09	8.20986e-07	1.03892e-08	2.86864e-06	8.53558e-08	1.61432e-07	1.80674e-08	3.18017e-09	2.88243e-10	7.81752e-11	2.06578e-07	3.72649e-10	1.04511e-09	1.05711e-05	6.64905e-07	3.26632e-08	3.8012e-06	3.47638e-06	0.00391078	2.72103e-09	6.21193e-08	1.19726e-06	0.00379908	2.40159e-05	0.00024475	3.33779e-10	4.90749e-06	6.11876e-08	0.00132166	2.19658e-07	0.000470675	4.71587e-05	8.62483e-07	0.000211565	4.3976e-06	7.65573e-07	2.42702e-05	2.95741e-05	2.14641e-05	1.29245e-08	8.63952e-08	4.34017e-06	1.38551e-06	2.32053e-06	3.30853e-06	1.9188e-07	3.96675e-07	3.12056e-09	5.21081e-10	0.001057	5.4389e-07	0.00146747	1.39456e-07	4.46276e-06	3.18536e-05	0.00628973	0.976697	0.00402189	4.06252e-05	6.65355e-06	1.46185e-07	3.88146e-08	1.49425e-06	9.72939e-09	1.44667e-09	2.74289e-08	6.81444e-08	7.03054e-07	3.94378e-09	1.05975e-07	1.45333e-08	2.27561e-08	3.62188e-07	1.05617e-08	6.86183e-08	2.98659e-07	2.49524e-07	8.50683e-06
PMC_98	26616	1.26557e-08	1.49371e-08	1.44618e-06	1.13298e-06	5.36405e-12	1.83278e-09	3.74471e-06	9.76838e-06	5.45491e-07	1.43337e-08	1.46633e-08	2.12879e-12	5.39534e-07	1.04144e-08	1.1338e-07	4.9486e-12	2.81023e-11	1.99248e-10	1.44927e-14	9.14097e-07	1.08651e-10	2.68325e-10	6.06641e-08	6.00074e-06	8.51655e-09	3.82362e-06	6.59466e-06	0.00569894	2.38992e-09	2.99762e-09	4.23426e-09	0.00318016	6.61788e-06	0.000218668	1.09119e-10	2.36684e-07	3.57783e-09	0.00253746	1.73664e-09	5.83661e-05	5.1012e-05	3.11474e-07	1.58562e-05	1.87472e-06	8.31131e-09	8.47183e-06	2.34457e-06	5.877e-06	2.02715e-10	9.84313e-11	1.93864e-10	2.74199e-07	1.07035e-09	1.67055e-07	3.08248e-09	1.52498e-08	1.07946e-10	2.56849e-10	1.7398e-06	1.28146e-07	0.00164623	2.44138e-07	1.15063e-08	0.000173576	0.00104688	0.977103	0.00806264	1.65249e-06	0.000141041	4.53683e-09	1.22082e-11	5.98282e-10	1.49136e-08	2.00397e-13	5.2749e-12	9.57208e-14	5.58447e-13	1.89166e-11	3.81926e-10	3.87285e-09	5.6957e-11	4.45271e-08	4.38906e-10	1.3618e-10	7.32417e-08	4.22532e-09	8.43753e-07
PMC_98	29886	1.01599e-08	1.05894e-08	6.43986e-07	6.57989e-07	2.73889e-12	8.67455e-10	1.88941e-06	6.4531e-06	2.93858e-07	1.24401e-08	1.72064e-08	1.09188e-12	9.90616e-07	1.99047e-08	9.59326e-08	5.22053e-12	2.64018e-11	1.91327e-10	1.16552e-14	9.96295e-07	9.45006e-11	2.14907e-10	5.70857e-08	4.51598e-06	8.81309e-09	3.36607e-06	6.55378e-06	0.00472951	1.42974e-09	1.58376e-09	2.51579e-09	0.00235317	3.48457e-06	0.00015887	8.92927e-11	2.89799e-07	2.65687e-09	0.00509028	3.52888e-09	6.12485e-05	7.06031e-05	3.96288e-07	2.7854e-05	2.74059e-06	2.13379e-08	5.9992e-06	2.80034e-06	5.29616e-06	2.5949e-10	7.49889e-11	1.54094e-10	1.57534e-07	7.35391e-10	8.7504e-08	2.58737e-09	1.40157e-08	5.81473e-11	2.09485e-10	2.13002e-06	1.02006e-07	0.0019181	2.74407e-07	9.99748e-09	0.000222277	0.000868169	0.978545	0.00579073	1.54248e-06	0.000111606	5.8862e-09	1.23423e-11	4.35082e-10	1.02624e-08	9.2228e-14	4.23396e-12	5.50767e-14	3.79205e-13	8.15884e-12	1.69735e-10	3.56453e-09	4.24396e-11	3.71393e-08	5.31914e-10	1.49062e-10	9.06748e-08	4.64861e-09	6.21285e-07
PMC_99	581	9.63299e-08	0.0321984	1.47552e-05	0.000194109	4.76521e-05	4.34386e-06	0.000110874	0.0109871	9.73478e-07	2.03865e-05	0.000409053	2.40775e-05	1.49533e-06	4.39084e-06	5.68317e-06	8.00663e-06	0.000570484	0.902646	0.00240575	2.36768e-05	1.18414e-05	5.73137e-05	0.000203565	5.90133e-05	7.25679e-10	0.000296992	8.43651e-06	0.000355702	0.000577113	6.87066e-05	0.00106675	3.70717e-05	8.70699e-05	0.000745893	0.0201093	3.69463e-05	2.46745e-06	3.02013e-05	3.39739e-06	0.000107005	1.81067e-06	0.000196914	6.51951e-07	2.3351e-05	1.3812e-07	0.00212437	0.00186985	0.00795679	3.02933e-05	2.90852e-06	7.24158e-05	7.62764e-05	4.57085e-06	0.000134405	0.000264485	0.00131586	2.18001e-05	1.03667e-06	2.25515e-06	1.0725e-05	0.00481177	2.41594e-08	0.000167392	2.86624e-06	0.000426238	0.00132242	0.000297194	2.67924e-05	0.00471052	2.56099e-05	1.75637e-07	0.000195562	0.000232399	0.000116911	1.04546e-07	6.43817e-09	5.41825e-08	3.97566e-08	3.19492e-07	7.6975e-06	2.07263e-07	2.23281e-08	2.32465e-06	1.07975e-09	1.06725e-07	6.25392e-10	5.85883e-07
PMC_99	1896	4.63214e-08	0.00776636	3.36718e-09	1.08569e-07	4.46529e-07	1.28103e-07	2.22953e-08	3.59309e-06	4.69318e-10	1.05819e-06	8.10125e-06	3.10152e-06	2.21824e-07	1.31982e-06	1.8799e-06	0.000197941	0.000843347	0.99045	6.7163e-06	6.65236e-07	4.81708e-07	7.66627e-06	2.83009e-06	1.85309e-07	4.19782e-08	3.83802e-06	1.89009e-07	4.91322e-09	2.6662e-05	7.81131e-05	4.64835e-06	1.49763e-08	3.72506e-09	4.01269e-07	7.57413e-05	3.31629e-06	6.54005e-07	2.27185e-08	2.99919e-07	1.63387e-07	1.66273e-07	5.41307e-06	3.02011e-09	2.0761e-08	3.42573e-08	5.25598e-07	3.06085e-07	7.34547e-08	2.52636e-07	6.29369e-06	7.85e-09	4.79511e-07	4.5062e-06	0.000154635	1.33342e-06	5.2698e-05	1.78847e-06	5.12977e-05	1.20088e-07	4.26857e-07	4.25884e-07	4.24917e-07	9.83208e-05	6.86489e-08	1.61796e-07	3.97954e-07	6.44128e-09	9.66247e-08	8.52559e-08	6.31395e-07	2.04809e-06	6.5362e-08	4.85879e-06	0.000118822	1.15249e-07	1.36831e-08	5.93461e-08	8.55657e-08	8.81888e-07	3.99997e-07	9.1029e-08	1.29975e-06	4.09595e-10	7.92326e-08	6.18098e-09	2.65743e-08	9.13593e-08
PMC_99	3408	1.03571e-09	0.000361154	2.35898e-11	4.58001e-09	2.49567e-10	3.50544e-10	6.22772e-10	8.18852e-09	1.55656e-11	2.51756e-07	2.04499e-06	1.32831e-07	2.45112e-07	3.45847e-08	1.26921e-06	1.5934e-05	8.86104e-05	0.99927	4.57517e-06	5.86662e-09	4.02013e-07	2.92263e-07	4.61048e-07	1.61285e-09	6.52499e-10	6.07207e-07	7.94334e-09	1.47018e-09	2.34899e-05	1.13391e-05	5.56828e-08	1.1512e-09	6.02067e-11	3.54628e-07	0.000131602	2.3531e-08	1.49896e-09	3.89866e-08	1.21951e-07	1.06589e-08	3.88795e-07	1.94533e-05	2.02359e-09	5.21233e-09	8.21339e-08	1.05255e-07	4.63667e-07	7.21747e-08	9.9349e-09	9.09164e-08	2.89874e-09	3.05492e-08	8.47555e-08	2.67996e-05	1.13992e-07	5.66395e-06	4.64735e-08	1.03337e-06	4.84859e-10	2.51392e-09	2.04713e-07	6.16997e-10	2.2623e-05	1.14904e-09	1.30985e-07	1.24495e-08	7.99547e-11	3.05174e-11	6.4024e-09	1.72412e-08	5.53801e-08	1.61594e-09	2.88322e-08	9.18185e-06	3.17348e-10	7.83744e-11	2.04341e-09	1.8281e-09	7.21298e-09	4.08209e-08	9.0678e-10	5.72118e-07	5.69412e-12	1.11778e-08	6.92926e-10	7.1149e-09	1.15107e-10
PMC_99	5288	1.19588e-09	0.000709822	8.26254e-11	1.48074e-08	3.48984e-11	7.2765e-10	8.92002e-10	1.38205e-09	1.12148e-10	6.9595e-08	1.67667e-06	8.19676e-08	5.39424e-07	1.75193e-08	1.44753e-06	2.54522e-05	0.000247349	0.998856	4.82912e-06	7.56937e-10	3.30814e-07	2.281e-07	9.80054e-07	4.76321e-10	1.21656e-09	3.61877e-07	1.19303e-08	2.10955e-09	9.96871e-06	4.52524e-06	1.93029e-08	5.47579e-09	1.17904e-10	4.38685e-07	9.64037e-05	1.10102e-08	8.64492e-10	3.74166e-08	1.43034e-07	6.72323e-09	4.46971e-07	1.95413e-05	2.1056e-09	6.77635e-09	1.0985e-07	7.98853e-08	6.46879e-07	1.33868e-07	1.45718e-09	1.74787e-08	8.52381e-10	1.71551e-08	1.38225e-08	4.73126e-06	4.0578e-08	2.61785e-06	1.63003e-08	5.33881e-07	3.8895e-10	7.93667e-10	1.48996e-07	1.65768e-10	6.10545e-06	1.64713e-09	2.13168e-07	9.08878e-09	1.53598e-10	7.23583e-12	2.62622e-09	6.41613e-09	4.18222e-08	1.01329e-09	1.02004e-08	3.28917e-06	1.80429e-10	7.67942e-11	1.19321e-09	3.03488e-10	1.10766e-09	1.63509e-08	5.75106e-10	2.63946e-07	2.05802e-12	3.47769e-09	5.30414e-10	3.76036e-09	6.56708e-11
PMC_99	7302	2.38918e-12	9.22222e-05	1.78046e-12	3.53582e-09	1.82239e-11	2.52063e-09	6.42234e-11	2.57139e-09	4.25227e-11	1.22074e-10	4.24325e-08	7.47466e-10	3.49372e-09	2.5677e-08	2.37186e-07	3.09713e-06	0.000354446	0.999158	0.000125099	1.39823e-07	1.8555e-05	8.96242e-06	5.11337e-06	4.12647e-08	6.56793e-11	8.81938e-07	9.59278e-09	3.1301e-11	1.85708e-07	2.54917e-08	3.67908e-10	2.07187e-09	1.56953e-09	5.67101e-08	0.000160164	5.30712e-10	7.82042e-11	2.40868e-08	8.74928e-08	6.81024e-09	6.68838e-10	1.35417e-05	1.14094e-09	3.82757e-08	3.10905e-09	1.76478e-07	4.16607e-07	5.31055e-07	3.33163e-10	1.00085e-09	2.36624e-10	2.14925e-10	3.92026e-12	1.12302e-08	2.41001e-08	2.24896e-08	9.97913e-10	2.1344e-10	4.52038e-12	1.22857e-12	2.3639e-08	1.65279e-13	4.86172e-07	7.80867e-09	3.37925e-07	1.76318e-08	5.5318e-10	1.02763e-11	3.76545e-08	1.04222e-09	3.68515e-10	5.18994e-09	3.07414e-06	5.34759e-05	2.8613e-09	2.90513e-09	5.99844e-10	1.48524e-10	6.81086e-12	9.9287e-11	4.66793e-13	2.25062e-12	1.25934e-11	6.12672e-11	1.41065e-10	1.09526e-14	8.92898e-12
PMC_99	9693	2.24552e-12	6.39057e-05	2.40699e-12	2.85425e-09	4.34709e-12	1.85912e-09	1.12712e-10	1.96587e-09	1.23081e-10	2.88731e-10	2.87182e-08	3.13399e-10	5.01772e-09	1.64927e-08	3.06639e-07	2.72337e-06	0.000165429	0.999249	0.000119631	5.58072e-08	1.53743e-05	2.94618e-06	4.01281e-06	2.22343e-08	2.4964e-11	6.96568e-07	9.19153e-09	1.20539e-10	7.36596e-07	6.1463e-08	2.13994e-10	5.66862e-09	9.93926e-10	2.02749e-07	0.000293559	2.12019e-10	5.09848e-11	9.82066e-08	1.41091e-07	1.10226e-08	3.9954e-09	3.4221e-05	8.75369e-09	1.27199e-07	6.62234e-09	3.07766e-07	1.61285e-06	1.06319e-06	5.46008e-10	9.20306e-10	3.63375e-10	4.15926e-10	4.79457e-12	3.98255e-08	2.54732e-08	1.68521e-08	6.07905e-10	1.87989e-10	2.17465e-12	1.42591e-12	8.74239e-08	7.21159e-14	3.41767e-07	5.83666e-09	8.7893e-07	4.02205e-08	1.01133e-09	4.09377e-12	5.16746e-08	5.97136e-10	1.5172e-10	6.60972e-09	3.79082e-06	3.89563e-05	1.19659e-09	1.82967e-09	5.15813e-10	1.08961e-10	4.77571e-12	2.041e-10	4.07542e-13	7.99433e-12	2.61717e-11	1.87881e-10	5.4308e-10	2.71774e-14	5.61124e-12
PMC_99	12538	2.33747e-10	9.26101e-05	2.96735e-12	1.63621e-09	2.80412e-12	4.05502e-10	2.36564e-11	1.85884e-10	3.74995e-12	4.15084e-08	1.77293e-06	4.66299e-08	1.84922e-07	2.59474e-08	1.04311e-06	0.000257713	0.000658618	0.998827	7.07967e-05	4.9016e-11	2.49767e-07	4.19967e-08	1.1158e-06	2.69091e-11	3.26726e-10	5.80428e-08	1.56876e-09	2.78931e-10	6.80814e-06	9.71937e-07	1.50074e-09	1.69271e-09	3.16732e-11	1.50556e-07	3.00196e-05	3.07471e-10	2.57253e-10	5.2265e-08	5.34809e-07	2.34897e-09	3.04182e-07	2.42541e-05	2.80352e-09	1.378e-08	8.79066e-07	3.77441e-08	9.79993e-07	7.56585e-08	1.77074e-09	2.24697e-09	9.59903e-11	5.19224e-10	3.63891e-09	1.73288e-06	1.02249e-08	1.86936e-07	9.87371e-10	3.06791e-08	1.61539e-11	2.56247e-11	7.03423e-08	2.73441e-11	1.49747e-06	1.17633e-09	6.10862e-08	8.8814e-10	4.89576e-11	7.91201e-13	1.01253e-09	1.63477e-08	8.36975e-08	2.18811e-09	1.84096e-08	1.98338e-05	6.55864e-11	1.89638e-10	9.77884e-09	3.76814e-10	7.1877e-10	2.83895e-09	1.53001e-10	1.20036e-07	3.82843e-13	1.28186e-09	2.88055e-10	1.41531e-09	6.44765e-12
PMC_99	15415	4.12541e-10	7.8229e-05	3.04156e-11	1.69253e-09	9.3624e-12	5.201e-10	4.04276e-11	1.4608e-10	1.82834e-11	3.92248e-08	1.09133e-06	4.28702e-08	1.23789e-06	1.97299e-08	3.60464e-06	0.00033995	0.000782917	0.998551	0.000125807	1.63051e-11	1.11492e-07	1.42743e-08	1.1988e-06	1.12133e-11	9.78421e-11	2.69033e-08	2.88965e-09	2.71667e-09	1.15855e-05	1.20616e-06	1.39497e-09	1.02231e-08	3.21094e-11	4.52661e-07	6.68136e-05	3.0103e-10	5.30526e-10	1.28511e-07	7.12474e-07	1.35617e-09	2.02986e-06	1.50398e-05	6.42902e-09	7.18612e-09	3.0227e-06	8.02045e-08	1.57984e-06	3.89215e-07	6.98626e-09	9.26667e-09	5.55492e-10	2.59076e-09	5.5278e-09	3.21183e-06	3.64441e-08	1.13222e-07	1.5928e-09	9.61727e-08	5.69614e-11	3.97997e-11	1.53304e-07	1.36373e-11	7.27564e-07	5.85105e-10	3.84831e-08	2.19978e-09	1.45985e-10	4.62884e-13	1.55591e-09	2.66142e-08	3.26302e-07	1.09791e-08	3.3249e-09	5.68532e-06	1.57947e-11	4.76062e-11	8.00391e-09	1.05853e-09	1.26045e-09	1.00744e-08	3.99224e-10	5.12347e-07	8.22248e-13	5.13915e-09	3.99767e-10	4.58466e-09	7.92149e-12
PMC_99	18414	1.0899e-10	0.000149253	2.09322e-14	1.08862e-09	4.35618e-11	6.49202e-10	2.28595e-09	6.12954e-10	1.59122e-11	6.07035e-08	1.65611e-05	1.34679e-08	2.99139e-08	1.08466e-06	1.17256e-06	4.15852e-05	0.000305312	0.998817	0.000379163	3.03477e-10	4.09623e-05	6.27459e-06	4.55741e-05	4.36406e-09	1.2859e-09	1.281e-07	2.35699e-08	3.10186e-09	2.02571e-05	2.36188e-06	4.92611e-10	8.08744e-09	3.08035e-11	2.09424e-07	9.45852e-05	8.96682e-08	2.16796e-10	1.66953e-05	4.69178e-08	9.08238e-09	3.72906e-07	3.20001e-05	1.13228e-07	8.92909e-09	3.17038e-06	1.83303e-07	2.88203e-06	2.0205e-06	1.21586e-09	2.64773e-09	3.03178e-09	2.24913e-10	3.06097e-08	6.26968e-07	9.64773e-07	4.64723e-07	4.61496e-10	5.148e-09	6.12431e-10	1.20218e-09	1.34291e-06	4.37789e-11	4.55782e-08	1.00666e-09	3.22922e-07	2.42898e-07	5.74242e-09	6.78359e-12	3.73119e-08	1.16837e-07	1.76888e-08	2.7567e-08	2.99679e-08	1.66542e-05	1.8933e-08	7.00861e-09	2.27189e-08	2.10016e-11	3.26791e-10	2.68339e-08	2.52582e-10	1.77708e-08	1.2596e-08	7.06808e-12	1.5801e-08	1.47359e-11	2.49566e-11
PMC_99	21285	5.96514e-10	6.96946e-05	5.00247e-12	5.96783e-10	5.52975e-12	5.41448e-10	4.25413e-11	1.40388e-10	5.23556e-12	1.55295e-07	3.21602e-06	1.38313e-07	6.16966e-07	1.6085e-08	6.48251e-07	0.000314009	0.000639466	0.998773	7.49512e-05	1.53979e-11	1.28051e-07	8.81901e-09	5.10472e-07	5.8255e-12	5.49797e-11	1.25533e-08	8.59423e-10	3.07362e-09	2.97498e-05	3.02025e-06	5.59178e-10	3.70527e-09	8.86007e-12	7.69761e-07	5.86834e-05	1.42356e-10	5.93839e-10	9.70947e-08	2.18027e-07	8.14375e-10	6.37831e-07	8.42457e-06	2.8235e-09	5.16457e-09	6.64617e-07	3.83417e-08	8.51088e-07	1.81879e-07	4.56844e-09	4.10542e-09	2.75567e-10	1.79349e-09	9.46665e-09	2.43513e-06	2.46926e-08	1.14916e-07	1.64513e-09	4.56384e-08	3.1486e-11	6.94112e-11	2.26934e-07	1.36152e-11	6.05123e-07	2.31563e-10	3.72166e-08	1.71727e-09	6.28465e-11	2.83853e-13	7.96661e-10	2.70424e-08	2.97343e-07	8.92337e-09	8.7154e-09	1.59895e-05	4.12722e-11	1.18544e-10	2.39382e-08	1.39176e-09	2.73854e-09	1.92922e-08	7.78767e-10	2.07724e-07	2.62583e-12	5.51183e-09	5.63204e-10	4.62242e-09	6.70759e-12
PMC_99	24695	9.18418e-13	4.26224e-05	4.54023e-12	6.0311e-09	4.9123e-12	2.62905e-09	3.33242e-10	1.25968e-09	1.83194e-10	3.53404e-10	7.83532e-08	5.29408e-10	4.60477e-08	2.507e-08	3.88575e-07	1.77432e-06	0.000112064	0.99909	0.000345772	8.17371e-09	1.33179e-05	1.26806e-06	5.3912e-06	6.97709e-09	2.95175e-12	5.80888e-07	3.13115e-09	1.65564e-09	1.12203e-06	3.00305e-08	2.35337e-10	5.11771e-09	3.52262e-10	1.38023e-06	0.000353638	2.37371e-10	5.85216e-11	3.72099e-07	9.43448e-08	1.41609e-09	8.82889e-09	9.80671e-06	2.04338e-09	1.33105e-08	9.65957e-09	1.72073e-07	5.84896e-07	2.12003e-06	7.70566e-10	1.38205e-09	8.15701e-10	1.14267e-09	1.67634e-12	7.0841e-08	3.30283e-08	2.50267e-08	9.88219e-10	1.06776e-10	4.77714e-12	1.08616e-12	1.68033e-07	1.04383e-14	2.92144e-07	1.28029e-09	5.45619e-07	5.0791e-08	5.07538e-10	1.36024e-12	3.78355e-08	1.69835e-09	1.64135e-09	7.14661e-08	9.7427e-07	1.5518e-05	1.52654e-10	3.65929e-10	2.64501e-10	2.53834e-11	6.5238e-13	2.61195e-10	6.59514e-13	1.20243e-12	1.1521e-11	2.08707e-11	1.68969e-10	2.7064e-14	3.2822e-12
PMC_99	27837	4.57856e-13	2.52533e-05	4.02213e-12	6.88479e-09	1.5326e-12	1.62224e-09	5.48022e-10	7.16414e-10	3.26357e-10	2.50084e-10	5.19667e-08	2.36963e-10	8.26484e-08	2.18611e-08	5.33651e-07	1.02367e-06	6.63069e-05	0.999259	0.000215311	4.45123e-09	1.99691e-05	1.04011e-06	5.3458e-06	5.11002e-09	3.02302e-12	7.25775e-07	2.76538e-09	2.4767e-09	9.53527e-07	1.64591e-08	1.27406e-10	6.27873e-09	2.92434e-10	3.00933e-06	0.000371538	9.32975e-11	2.44077e-11	1.0922e-06	1.41768e-07	1.34511e-09	2.4345e-08	1.54182e-05	4.41671e-09	1.73231e-08	2.08035e-08	1.57622e-07	7.53353e-07	2.00416e-06	6.3207e-10	1.66909e-09	7.06272e-10	1.2268e-09	9.34085e-13	7.51143e-08	2.12291e-08	2.2725e-08	5.02419e-10	7.64866e-11	4.30341e-12	9.71283e-13	3.33434e-07	6.17699e-15	2.19261e-07	1.21069e-09	8.33495e-07	6.53471e-08	5.31733e-10	6.46008e-13	3.1209e-08	8.02923e-10	9.60181e-10	3.45095e-08	4.45677e-07	7.90947e-06	8.79815e-11	2.60408e-10	1.64685e-10	1.36484e-11	4.1265e-13	1.46472e-10	2.47231e-13	8.72345e-13	4.37496e-12	2.12812e-11	1.5035e-10	2.30739e-14	1.91934e-12
PMC_100	574	0.00130254	4.01506e-05	0.000983594	4.10272e-05	0.02785	0.00364837	0.001232	0.16274	9.82767e-05	1.47878e-05	0.00125568	0.000690907	7.95749e-05	0.00142918	6.16748e-05	0.00010424	1.84783e-05	1.81351e-05	5.29429e-07	0.00201246	3.13092e-06	1.00114e-05	0.000306766	0.000994934	0.000102843	0.000600105	0.000105001	0.00380316	2.38231e-05	0.000401935	0.0171964	0.00183828	0.00224128	0.000288885	1.17667e-07	0.000297256	0.00333072	0.000755472	6.66999e-06	0.00284576	6.57582e-06	2.80703e-05	5.88471e-06	4.83963e-05	1.06425e-06	0.000525935	4.91808e-06	2.54092e-05	6.10046e-06	5.11822e-05	9.01694e-06	0.00219306	0.00127296	0.00104111	0.00116962	0.00110543	0.000422256	0.000101204	0.0170794	0.00762378	0.00282506	0.0483336	0.000863191	0.00952402	0.000339814	0.0720529	0.0289957	0.346961	0.0287073	0.000543362	0.000638545	0.0010302	0.000890214	5.63296e-05	0.00233286	0.0010139	0.00136751	0.00128631	0.00922774	0.000294005	0.000231182	1.39077e-05	7.45184e-05	3.75237e-06	5.71421e-05	8.56848e-05	0.170754
PMC_100	2064	2.2291e-05	1.26289e-07	0.000225681	1.34926e-06	0.000103453	1.37841e-06	0.000199754	0.00921995	2.11479e-05	2.11802e-07	1.98974e-05	7.01416e-08	5.19258e-05	3.15486e-05	1.47427e-08	3.87776e-07	2.36586e-08	6.2682e-08	1.08803e-10	1.39504e-06	6.62338e-11	8.03926e-11	1.87103e-07	7.82228e-08	1.41313e-08	2.1805e-07	2.93444e-06	0.0662093	1.27213e-07	2.80034e-06	0.000321004	0.0026689	1.09852e-05	0.000321054	1.07171e-08	2.73395e-05	3.23917e-07	0.000523364	5.20876e-07	0.00027659	0.000475067	5.25971e-07	3.36012e-05	6.09994e-06	3.261e-08	4.19403e-06	2.33093e-06	2.21244e-06	1.21227e-06	0.000203415	2.35096e-05	0.0001171	0.000106911	5.2903e-06	1.19479e-05	9.71592e-05	7.50231e-07	1.66767e-06	0.0219245	0.00476998	0.0222603	0.000672888	2.58638e-07	8.64884e-05	1.12415e-05	0.807655	0.0593261	0.000899614	0.000750698	5.90667e-08	2.79509e-06	5.83875e-07	5.66233e-08	1.19128e-10	1.31297e-07	3.63717e-09	6.68447e-08	1.7677e-09	2.43312e-05	1.12615e-05	1.82032e-06	1.13677e-05	9.02362e-06	5.50891e-07	8.33577e-06	3.94087e-06	0.000208752
PMC_100	3731	5.87214e-05	4.66683e-07	0.00123041	6.72596e-06	5.23565e-06	8.05816e-05	0.000244526	0.0240838	6.64459e-06	4.23881e-06	4.06854e-08	2.57495e-08	3.54446e-07	2.66596e-08	1.01124e-06	6.87261e-10	4.12604e-10	1.28196e-09	4.25132e-11	5.14272e-05	1.23393e-10	1.34374e-08	7.43723e-08	0.000163548	1.43013e-08	3.45513e-06	3.21668e-06	0.00503317	1.2202e-07	1.03436e-05	0.00293873	8.11101e-05	1.56068e-05	2.35686e-06	8.15485e-10	3.88343e-05	6.81421e-06	1.35612e-05	7.78527e-10	0.000217158	1.32092e-05	2.77676e-08	1.07677e-06	1.56382e-06	1.38656e-09	1.86064e-05	9.55184e-07	8.1384e-06	6.35888e-07	1.69793e-07	1.66211e-06	0.000752518	0.000255001	0.000515342	7.46098e-06	5.94228e-05	5.71911e-05	2.6956e-05	0.00488418	0.00162492	0.000586294	0.0090507	3.18639e-06	0.000449508	5.08006e-06	0.927951	0.0114025	0.00223151	0.00232935	1.62179e-06	6.85169e-09	7.47208e-06	0.000120843	3.56229e-09	3.9733e-07	7.57015e-09	2.20438e-08	3.66588e-06	0.00044176	8.83995e-07	1.85769e-07	1.29675e-05	1.09274e-06	3.21122e-08	2.67113e-07	1.83699e-07	0.00286806
PMC_100	5722	6.66684e-06	8.9309e-09	1.62555e-05	3.38954e-06	1.74556e-09	5.06454e-07	5.25826e-05	8.4572e-05	2.05299e-06	8.7955e-08	3.12165e-09	6.14194e-11	2.49873e-07	3.30855e-07	3.17338e-07	2.76338e-11	6.84918e-12	1.46522e-11	1.24348e-14	2.94169e-05	5.00528e-10	8.01205e-09	1.70148e-08	0.00017028	9.09755e-07	4.59251e-05	9.43337e-06	8.67002e-05	1.69758e-10	6.52235e-08	1.5441e-06	4.84679e-05	1.50572e-06	4.2457e-07	2.03855e-12	9.19692e-06	8.8769e-08	0.000179166	1.03864e-09	2.09725e-05	1.98424e-05	9.63276e-09	1.87407e-06	1.70832e-07	8.14296e-09	7.4819e-07	1.16951e-07	2.87562e-07	1.7556e-09	2.55082e-08	6.41469e-09	2.36028e-05	7.30413e-07	1.5043e-06	7.19829e-09	1.64301e-06	4.02309e-07	2.47083e-07	0.00442852	6.42374e-05	6.19538e-05	0.0016119	4.35875e-08	0.000352951	4.44053e-06	0.99	0.00156973	0.000137032	1.08581e-05	6.71882e-09	1.92033e-09	2.74183e-09	8.36022e-07	3.22772e-12	7.23196e-08	2.06678e-09	3.721e-10	5.68277e-09	1.48335e-06	5.28514e-09	2.5049e-09	1.91118e-06	2.25809e-09	9.39775e-09	9.52198e-08	2.48608e-07	0.000931151
PMC_100	7916	2.76075e-06	2.53735e-08	2.43639e-06	3.32113e-07	1.77747e-09	1.25649e-08	6.2357e-06	7.35569e-05	3.99215e-07	8.51131e-08	7.10838e-09	1.36514e-11	1.45591e-07	6.91486e-07	1.49136e-08	2.78298e-11	6.56652e-12	8.24605e-12	1.24156e-15	4.10719e-05	2.40627e-11	3.42302e-09	6.49877e-09	5.86742e-05	2.30998e-07	4.84697e-05	1.97488e-05	5.80628e-05	2.87378e-10	5.1371e-08	1.37176e-07	5.0957e-05	3.65942e-07	1.70452e-07	2.24304e-12	7.94305e-05	1.30588e-07	0.000113651	2.89911e-09	3.48318e-05	8.8859e-06	5.35036e-09	5.77237e-06	4.40579e-07	3.81673e-09	1.81046e-06	1.06694e-06	6.00935e-07	3.51881e-09	1.92919e-08	2.47817e-09	2.38477e-06	6.24721e-07	9.29211e-08	5.83496e-09	2.01747e-07	2.06751e-08	4.58869e-08	0.00133775	3.54711e-05	7.45315e-05	0.00056833	6.85605e-09	0.000142127	1.93779e-06	0.995806	0.00105755	0.000171581	3.22943e-06	1.81478e-08	1.57203e-10	4.39095e-10	3.06514e-07	2.06728e-13	5.58855e-09	4.35624e-11	2.02077e-11	7.07915e-11	1.00525e-07	2.94354e-08	9.25217e-09	2.97875e-06	7.93946e-09	3.82672e-09	1.95485e-07	4.14367e-07	0.000182829
PMC_100	10397	1.35777e-05	5.34613e-09	1.73705e-05	2.38171e-08	3.32025e-06	1.34759e-08	2.67366e-06	0.0002803	8.19492e-07	1.01272e-09	1.8161e-08	5.07544e-12	1.54677e-07	9.6395e-06	5.67865e-11	7.86256e-09	9.37033e-12	1.53375e-10	1.29286e-13	3.17417e-06	7.83746e-14	1.3472e-11	7.72647e-10	1.28317e-07	5.37934e-09	1.58349e-07	2.41742e-06	3.97709e-05	7.87217e-10	3.96337e-07	1.19152e-06	2.40412e-05	9.27428e-08	7.42229e-08	3.3156e-12	0.000197021	4.60459e-09	8.2015e-06	2.03035e-08	8.94933e-05	7.86006e-07	2.77653e-10	3.42517e-06	1.35486e-07	1.08673e-10	1.06561e-08	8.15536e-09	1.23458e-09	1.94673e-08	0.000169323	6.49916e-09	5.67572e-08	4.54704e-07	1.19393e-07	2.98539e-07	3.31062e-06	2.04008e-09	8.35853e-08	0.00178839	5.21831e-05	3.44982e-05	0.000258732	1.77718e-08	2.03073e-05	1.3592e-07	0.996392	0.000380539	0.000177603	1.50237e-07	1.93066e-10	9.61105e-09	5.36671e-09	2.0538e-08	1.90792e-13	2.12978e-08	1.90107e-11	1.02407e-10	1.56057e-11	1.92278e-06	5.19745e-08	1.95415e-08	1.07966e-06	2.88258e-06	4.39749e-07	5.64434e-06	5.25189e-07	1.05372e-05
PMC_100	12998	1.44398e-06	7.89827e-10	2.11307e-06	8.58282e-09	3.07144e-07	4.83383e-09	9.14772e-07	0.000155178	3.06851e-07	2.29642e-10	1.73356e-08	1.54696e-12	6.60284e-08	4.82102e-06	3.00851e-11	6.72664e-09	1.57793e-11	6.98676e-11	2.00275e-13	2.88159e-07	1.24871e-13	2.35619e-12	2.16523e-09	1.36674e-08	2.91493e-09	1.07274e-07	1.83608e-06	3.04572e-05	2.87232e-10	6.10487e-08	3.56788e-07	3.03587e-05	1.9709e-07	1.93179e-07	3.75344e-12	1.2045e-05	8.19417e-10	3.79357e-05	4.01974e-08	0.00033325	2.45959e-06	1.66099e-09	1.15934e-05	1.18549e-06	4.53978e-10	1.04247e-08	2.86245e-08	8.72566e-10	7.15302e-09	2.07349e-05	4.4119e-09	1.26175e-08	1.36055e-07	2.43701e-08	7.39358e-08	1.42668e-06	1.56772e-10	4.46858e-09	0.000567707	1.03426e-05	0.000200688	6.66399e-05	8.29894e-09	3.8385e-05	4.37106e-07	0.997272	0.00108611	0.000102438	6.05401e-07	1.21935e-10	5.11093e-09	1.75384e-09	7.62782e-09	1.67765e-13	4.75819e-09	2.02811e-11	2.07535e-10	2.06529e-12	4.00094e-07	8.13207e-09	1.48135e-09	1.59474e-07	1.75734e-07	2.92788e-08	1.13578e-06	5.48822e-08	3.02971e-06
PMC_100	15381	4.96916e-07	3.52045e-09	9.18777e-06	1.69114e-06	5.45257e-10	3.19914e-08	3.19246e-05	5.2401e-05	6.9435e-07	4.2914e-08	2.84687e-09	2.41342e-11	5.5712e-08	7.35111e-08	7.47757e-08	1.58228e-12	8.11194e-13	1.93556e-12	1.11003e-15	6.82919e-06	8.02465e-11	2.46705e-09	1.48377e-08	6.30568e-05	1.56155e-07	2.98899e-05	5.72245e-06	0.000101633	7.07785e-11	1.23789e-08	7.80039e-07	3.01954e-05	1.37684e-06	3.37312e-07	1.17454e-12	4.97545e-06	2.91968e-08	7.16144e-05	3.95558e-10	2.00759e-05	2.66641e-06	2.08135e-09	4.52115e-07	7.18971e-08	1.2037e-09	9.25243e-07	7.55164e-08	2.15216e-07	2.43285e-10	5.12225e-09	1.82343e-09	1.57161e-05	2.51981e-07	6.96219e-07	2.38538e-09	2.39099e-07	7.66956e-08	2.23749e-08	0.000632594	2.22556e-05	4.1287e-05	0.000164279	3.32115e-08	0.000208212	4.18904e-06	0.996962	0.00112387	8.99793e-05	1.29363e-05	1.50355e-09	8.83552e-11	9.28268e-10	1.2342e-07	4.15355e-13	2.34809e-09	6.14749e-11	2.04015e-11	1.77049e-10	4.39347e-08	5.59824e-09	1.87455e-09	2.78715e-07	4.73504e-10	2.62638e-10	1.28386e-08	8.34132e-08	0.000282875
PMC_100	17981	4.55594e-08	1.14481e-09	1.83908e-06	1.76069e-07	6.0633e-11	1.44476e-08	2.93696e-06	1.09287e-05	2.77325e-07	1.08072e-07	1.04842e-08	5.05089e-11	8.68517e-08	8.48044e-08	1.56539e-07	4.96242e-12	1.86648e-12	1.41906e-12	2.60439e-15	1.01672e-05	9.57942e-11	3.4707e-09	5.07684e-08	7.14467e-05	1.89243e-07	1.77073e-05	1.63699e-06	0.000142089	1.05605e-10	3.86006e-09	8.09928e-08	7.09256e-05	3.08633e-07	6.10073e-07	6.95043e-13	1.36071e-06	1.59539e-07	0.000220973	9.08643e-10	2.45264e-05	1.50533e-05	1.87418e-08	1.6471e-06	2.71314e-07	3.52222e-09	4.89985e-06	4.24797e-07	6.61681e-07	3.35056e-10	5.59616e-10	9.06301e-10	1.14992e-05	1.27939e-07	5.8793e-07	3.12877e-09	1.1252e-08	2.10064e-08	3.35453e-09	7.60052e-05	2.67935e-06	5.9553e-05	6.30608e-05	5.40864e-08	0.000417639	6.65953e-06	0.997703	0.000781482	1.60767e-05	1.85383e-05	7.56396e-09	9.10671e-11	1.8652e-09	3.96198e-07	3.21138e-12	1.68714e-09	1.81296e-10	9.15041e-11	2.46955e-10	1.10254e-08	1.79519e-08	1.09885e-09	1.77395e-07	4.25758e-10	1.70258e-10	1.61857e-08	3.56089e-08	0.0002402
PMC_100	20654	4.49764e-08	1.33699e-09	3.4734e-06	3.68211e-07	6.32959e-11	2.78948e-08	3.27327e-06	1.47881e-05	1.97215e-07	1.03028e-07	1.31578e-08	1.00269e-10	8.20741e-08	5.47253e-08	8.5954e-08	3.00501e-12	1.68788e-12	8.76561e-13	1.66559e-15	1.21922e-05	9.54965e-11	4.9902e-09	5.37964e-08	0.000117962	2.00135e-07	2.70837e-05	1.4953e-06	0.000115596	4.90323e-11	2.20023e-09	8.28602e-08	0.000110808	6.37085e-07	8.50364e-07	2.50501e-13	9.2956e-07	2.18881e-07	0.000160016	3.51537e-10	1.31652e-05	7.08973e-06	1.23865e-08	5.47052e-07	9.15732e-08	1.91427e-09	3.02193e-06	1.42382e-07	4.10901e-07	1.18557e-10	1.3892e-10	2.06453e-10	8.35655e-06	1.02316e-07	3.28586e-07	1.53445e-09	9.65281e-09	1.53712e-08	1.82138e-09	9.03026e-05	1.28171e-06	2.83848e-05	5.98162e-05	3.24716e-08	0.000696828	6.638e-06	0.996718	0.00130294	2.24324e-05	1.79025e-05	1.06924e-08	1.43938e-10	3.47144e-09	4.95187e-07	2.37147e-12	3.41549e-09	2.16498e-10	9.69225e-11	3.19684e-10	8.82256e-09	7.79074e-09	9.9514e-10	4.57883e-08	2.77812e-10	5.83961e-11	7.39403e-09	2.3019e-08	0.000451136
PMC_100	23718	5.67593e-07	5.3694e-10	9.42442e-06	1.53053e-08	2.66807e-07	8.36871e-09	1.36518e-06	0.00015548	6.94852e-07	7.56666e-11	1.25527e-08	1.76456e-12	2.40669e-08	7.30475e-06	4.84229e-11	5.23967e-09	6.83938e-12	1.57062e-11	9.88336e-14	2.11059e-07	3.6046e-14	2.76421e-12	3.2672e-09	9.40145e-08	2.50614e-09	1.67672e-07	3.52776e-07	5.9547e-05	5.15126e-10	3.5501e-08	6.77067e-07	2.9797e-05	2.89891e-07	7.94781e-08	2.10031e-13	1.59699e-05	6.42331e-09	3.67965e-05	1.79146e-08	0.000299476	1.23139e-06	2.06572e-09	4.15121e-06	6.41025e-07	2.56054e-10	2.73489e-08	2.20266e-08	1.20465e-09	9.30476e-10	8.31202e-06	1.32153e-08	9.22138e-08	7.53854e-08	5.14757e-08	1.12911e-07	5.9165e-07	2.36708e-10	1.09996e-09	0.000578262	1.31557e-05	0.000125182	2.13992e-05	1.06662e-08	6.90625e-05	3.15584e-07	0.997573	0.000835442	0.000141783	1.40483e-06	5.00391e-10	1.86974e-08	3.6181e-09	1.21175e-09	1.04e-13	2.44427e-09	1.78937e-11	2.25979e-10	1.56903e-12	1.01012e-07	1.16022e-08	9.61365e-10	9.88716e-08	4.37365e-08	3.49876e-09	6.84162e-07	2.75185e-08	5.90673e-06
PMC_100	27092	1.88033e-06	5.95847e-10	2.2995e-05	2.33594e-08	1.85508e-07	1.74326e-08	1.99685e-06	4.85185e-05	3.36044e-06	5.73759e-11	8.07913e-09	2.6116e-12	7.07393e-08	2.20886e-06	1.53131e-10	4.98776e-09	1.15779e-11	2.40006e-11	2.11423e-13	1.52234e-07	7.92522e-14	4.14527e-12	8.40137e-09	9.45183e-08	5.84324e-09	1.82531e-07	5.69424e-07	0.000144477	2.64688e-09	1.13757e-07	4.85943e-07	7.04277e-05	3.73814e-07	1.35705e-07	3.95474e-13	7.65582e-06	4.57954e-09	6.3397e-05	2.29876e-08	0.000274183	1.33674e-06	2.95389e-09	9.04438e-06	1.03537e-06	5.53917e-10	4.85409e-08	2.88388e-08	2.15245e-09	5.04278e-10	8.90895e-06	1.68147e-08	2.50473e-07	6.41377e-08	6.12374e-08	1.88852e-07	4.23385e-07	3.80411e-10	1.27845e-09	0.000772916	1.34862e-05	0.000139957	2.10804e-05	2.56751e-08	7.84741e-05	7.76836e-07	0.997533	0.000720965	4.1302e-05	1.66657e-06	2.16329e-10	3.49002e-08	9.65075e-09	9.36564e-10	3.077e-13	3.04197e-09	6.46836e-11	6.22611e-10	9.45678e-12	2.14727e-07	4.16506e-08	9.24259e-10	2.98495e-07	6.31913e-08	9.04126e-09	7.16782e-07	7.15535e-08	1.03126e-05
PMC_101	567	0.000908427	0.000200519	3.14016e-05	0.000216803	1.2925e-07	0.000298188	0.000216347	4.22706e-05	0.00261799	1.33137e-06	0.00492161	0.000163666	9.35294e-05	0.00450735	0.00350448	0.000682257	0.000165503	0.00749448	6.09213e-05	6.20435e-05	0.000241095	0.000242857	0.0667409	0.000200939	0.00510773	0.00166522	0.000497638	0.000691234	0.000540686	0.000129298	0.000295877	0.0175334	0.00330306	0.000524231	1.44931e-05	4.16336e-05	0.000231833	0.0176019	0.000620791	0.0117629	0.000263501	0.139972	0.00212327	0.0202675	0.0302957	0.406714	0.10432	0.026592	7.14978e-09	1.37435e-07	4.95168e-07	1.29331e-05	1.33031e-05	0.000278075	4.29338e-06	1.84849e-05	1.21174e-05	5.02324e-08	0.000138495	3.45804e-07	0.00728233	8.82651e-06	0.00531608	0.022344	0.0403659	0.00643427	0.00790436	7.05789e-05	0.0104714	0.000396077	0.000949624	0.000128012	0.000106558	0.000528105	2.54919e-05	0.00136536	0.00210499	4.62195e-05	8.07228e-06	0.00505965	3.23904e-05	0.000202259	1.68696e-06	1.77749e-06	0.000171534	2.91671e-05	0.00344095
PMC_101	1828	6.75208e-09	0.00141477	1.98135e-09	8.51045e-06	1.52446e-09	1.46729e-07	1.97792e-05	5.26731e-08	3.16345e-07	8.77205e-09	2.89192e-06	3.34073e-06	2.21026e-10	8.50054e-06	3.57014e-05	6.57049e-09	2.79159e-06	0.000266601	1.01627e-07	0.0036622	0.00137893	0.939544	0.00375675	0.0081347	0.000171903	0.0370595	3.56447e-05	1.04149e-10	3.06928e-08	2.60035e-08	2.37055e-06	4.95408e-08	9.71084e-07	2.83198e-08	1.17977e-06	9.22552e-06	5.4656e-09	9.0121e-07	2.88735e-08	1.33204e-06	9.21938e-11	8.03288e-06	3.82849e-09	3.49137e-08	3.62437e-10	2.57291e-05	9.29674e-07	2.08582e-06	2.90748e-11	1.13206e-08	3.04895e-10	2.91917e-07	2.22927e-06	6.72021e-07	3.14905e-08	8.56649e-06	4.93637e-06	2.68694e-06	4.21822e-06	6.3829e-08	4.50985e-09	7.43337e-05	0.000250051	1.21939e-06	7.75424e-05	5.10143e-07	6.28225e-08	1.34592e-05	8.68133e-07	5.30989e-07	2.03667e-10	1.64898e-08	0.001833	0.000410282	0.00165464	8.08375e-05	9.54189e-08	1.18777e-08	5.71975e-09	1.00137e-08	4.81287e-08	2.7575e-12	2.72076e-09	3.79667e-11	9.63174e-09	1.5403e-10	1.88627e-05
PMC_101	3495	3.34991e-09	0.000516587	7.14004e-10	3.90685e-06	1.25627e-10	2.40509e-07	1.9372e-06	1.34068e-09	5.57736e-08	1.02567e-09	4.30671e-07	3.1161e-06	5.73853e-12	1.47919e-07	2.5771e-06	2.06067e-09	4.31988e-06	9.06345e-06	1.82554e-08	0.00336564	0.000145201	0.974897	0.000486633	0.00472996	4.59889e-05	0.0105219	2.39709e-06	1.08645e-12	1.28338e-09	3.6378e-09	1.29946e-07	2.12299e-09	8.68852e-08	3.51423e-10	2.77141e-08	2.68507e-06	7.75853e-10	1.26746e-09	8.25128e-11	1.82034e-08	1.1698e-13	8.28463e-08	9.80834e-12	2.19625e-10	3.91792e-13	2.86811e-07	1.26191e-09	4.21222e-08	3.13171e-13	1.5579e-10	2.24585e-12	3.36257e-08	1.91492e-07	2.61099e-08	7.65644e-09	1.1242e-06	2.24271e-06	7.74868e-07	6.42384e-07	2.80721e-09	7.41458e-12	2.50331e-05	4.90868e-05	5.56651e-08	1.56952e-06	7.96943e-09	5.77074e-10	5.81563e-07	1.52703e-08	9.58801e-08	8.37395e-11	2.89412e-08	0.00140998	0.000234304	0.00331897	0.000200257	8.65367e-08	1.51328e-08	1.54205e-09	8.28632e-10	3.53366e-08	6.57836e-15	4.55791e-11	1.58149e-13	1.58544e-10	4.02068e-11	1.44454e-05
PMC_101	5237	1.8837e-11	1.05612e-05	2.62961e-11	1.44977e-08	7.90043e-11	8.93807e-10	4.60937e-10	6.23545e-10	1.11667e-12	5.46663e-10	7.2501e-09	4.08538e-08	1.07848e-12	7.69048e-09	7.66231e-08	8.49528e-11	1.39832e-07	3.5572e-06	6.79288e-09	0.00117105	0.000244899	0.993636	9.30223e-05	0.00110543	1.08662e-05	0.00248834	9.88914e-06	5.47138e-16	1.81077e-12	3.54859e-09	2.40762e-09	1.48536e-11	2.87632e-08	4.54015e-12	1.17168e-07	3.63324e-08	2.27888e-11	9.65857e-13	2.60478e-08	3.24402e-08	4.20921e-14	6.83976e-08	8.74655e-12	8.04184e-10	1.07122e-11	1.44338e-08	7.3528e-11	4.20348e-10	3.3721e-11	2.29393e-10	6.48532e-15	2.17458e-10	2.11455e-08	2.21827e-09	1.04794e-09	1.68815e-08	3.57886e-07	7.62815e-08	1.73384e-09	2.05074e-10	1.90528e-13	1.37488e-07	2.58612e-05	4.16949e-07	1.50769e-08	6.75733e-10	3.87993e-11	1.88349e-08	6.76195e-10	1.18797e-12	3.11971e-13	8.55303e-11	0.000451763	5.48411e-05	0.000684772	6.95575e-06	3.12865e-10	6.0911e-09	6.43206e-10	2.14482e-11	2.40506e-11	4.35824e-13	2.50176e-11	1.05483e-11	1.04255e-12	5.12515e-12	1.06816e-06
PMC_101	7240	2.03583e-11	1.83011e-05	2.95268e-11	2.5813e-08	5.8474e-11	3.29445e-10	5.22948e-10	6.60231e-10	1.01782e-12	2.72077e-10	8.48668e-09	2.85418e-08	2.32532e-13	5.42966e-09	3.86021e-08	2.77129e-11	7.84983e-08	3.65483e-06	1.32789e-09	0.000994724	0.000183009	0.994227	8.34785e-05	0.00177183	2.18044e-05	0.00190837	6.90635e-06	6.45127e-16	6.47953e-13	5.63046e-10	1.62964e-09	3.68434e-11	5.86366e-08	5.72941e-12	6.25337e-08	2.28106e-08	2.20392e-11	7.3976e-13	9.49224e-09	4.75275e-08	1.98418e-14	1.22118e-07	6.41315e-12	2.04133e-09	1.30695e-11	2.02296e-08	6.12563e-11	5.82153e-10	9.13774e-12	4.91381e-11	2.18098e-15	1.36277e-10	9.41406e-09	3.92603e-10	2.51311e-10	9.54161e-09	1.06649e-07	1.4627e-08	9.00852e-10	7.60551e-11	3.59425e-13	8.01058e-08	1.34548e-05	1.21914e-06	2.97078e-08	8.66898e-10	7.63208e-11	1.81682e-08	1.37556e-09	9.64517e-13	1.30339e-13	2.94308e-11	0.000286934	3.08022e-05	0.000442898	3.81998e-06	1.74625e-10	3.47213e-09	4.06594e-10	1.65945e-11	1.7281e-11	2.51462e-13	2.29133e-11	3.79287e-12	1.45289e-12	1.51421e-12	6.66628e-07
PMC_101	9245	8.32452e-08	3.21122e-05	1.04481e-11	2.75752e-08	1.95362e-12	7.22931e-10	1.62353e-08	1.4567e-11	2.65968e-09	4.5771e-12	7.93481e-09	3.30974e-08	6.95069e-12	1.83683e-08	9.31665e-08	5.79759e-09	2.10379e-06	3.37464e-06	9.48344e-10	0.000270405	0.000283121	0.995794	7.3419e-05	0.000627303	0.00011229	0.00205947	1.46273e-05	1.58072e-15	8.71634e-12	3.16749e-11	7.10958e-10	1.89862e-10	3.77084e-08	2.8007e-11	1.16373e-08	6.24591e-07	2.34054e-11	1.55043e-10	1.13871e-08	2.06894e-09	2.10763e-14	1.20424e-07	8.87651e-12	1.09527e-10	2.15221e-11	2.49126e-09	2.6983e-11	8.7977e-11	1.64636e-14	1.0883e-11	8.97778e-14	2.54243e-10	4.501e-08	1.59839e-09	1.99915e-11	6.02594e-07	2.03684e-07	2.74972e-07	1.72317e-08	4.38875e-12	5.62623e-14	2.56936e-08	2.12491e-06	7.12941e-09	4.89935e-07	6.01535e-10	5.94322e-11	1.48334e-08	2.28511e-11	6.68161e-12	7.44616e-14	2.48562e-10	1.31352e-05	3.45118e-06	0.000679264	2.30053e-05	7.46583e-09	7.10734e-09	7.35154e-11	1.59858e-08	1.72036e-10	2.01263e-12	4.5665e-13	5.27992e-13	1.65115e-13	4.04056e-13	4.38282e-06
PMC_101	11545	8.04853e-12	1.77719e-05	4.70553e-12	1.08106e-08	4.27458e-11	2.84278e-10	1.54638e-10	3.16974e-10	7.31134e-13	7.18088e-11	2.53561e-09	3.94335e-09	1.35231e-12	6.64737e-09	1.18201e-08	9.36846e-11	1.81349e-07	1.54716e-05	6.03809e-09	0.000342709	0.000386731	0.994719	4.80913e-05	0.00052588	1.0993e-05	0.00345098	8.58561e-06	1.16443e-16	1.05368e-12	8.24808e-10	1.85303e-10	1.80838e-11	1.21895e-08	7.93952e-12	1.10491e-07	9.11869e-09	7.6824e-12	3.00922e-12	1.64883e-08	1.89755e-08	2.60709e-14	8.09306e-08	1.3128e-11	1.0547e-09	1.2087e-11	7.55682e-09	7.31486e-11	4.16413e-10	2.99243e-11	9.55397e-11	8.03792e-16	2.31012e-11	1.14858e-09	1.25977e-10	1.19492e-10	9.25657e-09	7.34843e-09	4.92307e-09	1.53358e-09	3.48483e-11	2.64366e-13	3.26597e-08	4.48818e-06	2.34573e-07	2.68862e-08	1.00846e-09	2.66004e-11	7.18405e-09	1.71191e-10	2.06237e-12	2.94705e-13	2.31916e-11	0.000111063	1.59056e-05	0.000339114	1.90612e-06	9.72858e-11	7.84575e-10	1.31617e-10	3.65244e-12	5.05917e-12	3.57695e-14	1.30559e-11	7.75343e-12	1.56872e-12	7.43009e-13	1.81432e-07
PMC_101	13934	2.09753e-11	3.99764e-05	5.8783e-12	1.7679e-08	2.52948e-10	5.51576e-10	2.91779e-10	1.11497e-09	9.52906e-13	9.41195e-11	2.6125e-09	3.41197e-09	2.22534e-12	1.58028e-08	1.41382e-08	3.07785e-10	3.40508e-07	3.0673e-05	1.30094e-08	0.000766852	0.000335549	0.99221	3.84655e-05	0.000873447	7.60884e-06	0.00502058	1.59677e-05	2.83488e-16	2.80493e-12	2.52369e-09	4.70168e-10	2.0594e-11	1.23913e-08	1.036e-11	3.18358e-07	4.89856e-08	2.34595e-11	5.6137e-12	2.94216e-08	4.48658e-08	5.74228e-14	9.50023e-08	3.25533e-11	2.46844e-09	1.77689e-11	1.59252e-08	2.23963e-10	9.79939e-10	1.56579e-10	6.19298e-10	4.33549e-15	4.77549e-11	2.73922e-09	2.1745e-10	2.83499e-10	2.8105e-08	1.56964e-08	1.35794e-08	5.68849e-09	1.44717e-10	7.62248e-13	7.52155e-08	5.71999e-06	1.91043e-07	3.60851e-08	2.5471e-09	4.08171e-11	2.09956e-08	2.84173e-10	5.98828e-12	8.4297e-13	3.70708e-11	0.000212335	2.40948e-05	0.0004154	1.63924e-06	1.05585e-10	7.36718e-10	2.95844e-10	1.0437e-11	1.5823e-11	1.50878e-13	5.69675e-11	3.11612e-11	4.83544e-12	2.03676e-12	2.09082e-07
PMC_101	16422	1.1436e-11	1.86619e-05	5.14857e-12	6.72116e-09	1.48406e-10	3.2872e-10	1.46825e-10	4.89067e-10	6.22044e-13	1.48834e-10	2.82228e-09	5.70679e-09	6.30259e-13	7.18086e-09	1.66262e-08	1.51037e-10	2.27427e-07	7.86292e-06	5.38491e-09	0.000888926	0.000175262	0.995141	5.20643e-05	0.000584731	9.3649e-06	0.00247718	1.37375e-05	1.13263e-16	1.93508e-12	2.32593e-09	2.83858e-10	1.45974e-11	1.36016e-08	3.0061e-12	1.44064e-07	4.26251e-08	1.37243e-11	1.10208e-12	2.39656e-08	3.50263e-08	2.27158e-14	6.51345e-08	1.65952e-11	1.31188e-09	6.0892e-12	1.34119e-08	1.32488e-10	4.32148e-10	6.5468e-11	2.65107e-10	2.50494e-15	3.58504e-11	4.24821e-09	2.30361e-10	4.15951e-10	8.91745e-09	2.85703e-08	1.37677e-08	1.5341e-09	9.44334e-11	1.79591e-13	4.91664e-08	5.34068e-06	1.50637e-07	1.78078e-08	6.83151e-10	2.6474e-11	1.39659e-08	1.58868e-10	1.74351e-12	2.37931e-13	1.9e-11	0.000243553	2.57189e-05	0.000353737	1.84959e-06	9.38327e-11	8.54262e-10	2.3897e-10	1.09875e-11	1.9272e-11	1.80642e-13	2.72876e-11	1.00763e-11	1.73341e-12	2.3448e-12	2.58497e-07
PMC_101	19426	2.16477e-11	3.10038e-05	4.8143e-12	5.96594e-09	4.00324e-10	2.9714e-10	1.72282e-10	6.73948e-10	4.16243e-13	1.63624e-10	3.37647e-09	5.60535e-09	2.20454e-13	1.09548e-08	1.30787e-08	2.17923e-10	1.97539e-07	6.36541e-06	4.3626e-09	0.00205996	7.78937e-05	0.994023	3.77677e-05	0.00144828	9.37459e-06	0.00130777	1.0328e-05	2.12015e-16	2.36731e-12	2.82155e-09	3.01374e-10	1.41318e-11	1.08804e-08	1.77142e-12	1.21719e-07	1.38281e-07	3.91705e-11	6.84087e-13	2.00917e-08	4.30387e-08	2.87767e-14	7.26821e-08	1.60216e-11	2.23081e-09	6.09158e-12	2.40146e-08	2.04786e-10	6.97655e-10	9.73124e-11	5.22165e-10	7.87074e-15	6.41238e-11	9.13835e-09	1.70891e-10	5.41297e-10	6.93456e-09	5.23879e-08	1.45898e-08	1.46247e-09	1.32345e-10	2.6977e-13	5.36499e-08	4.60673e-06	1.22906e-07	1.1365e-08	7.99514e-10	2.35648e-11	1.41621e-08	2.1146e-10	3.31346e-12	3.84209e-13	1.97984e-11	0.000596196	4.62471e-05	0.00033838	1.71097e-06	1.04567e-10	7.18905e-10	4.11142e-10	3.43613e-11	4.01938e-11	8.75088e-13	8.36508e-11	1.412e-11	4.81375e-12	2.91645e-12	2.29241e-07
PMC_101	22085	2.62096e-11	4.15322e-05	5.28873e-12	8.16357e-09	3.51522e-10	3.12471e-10	2.12937e-10	5.11485e-10	6.25069e-13	1.67841e-10	3.22408e-09	4.69482e-09	3.66504e-13	1.35658e-08	1.28542e-08	2.63465e-10	2.44978e-07	7.21596e-06	4.47401e-09	0.00189021	9.2168e-05	0.994367	4.12432e-05	0.00119311	9.80331e-06	0.00153936	1.95502e-05	2.24229e-16	3.79552e-12	4.48427e-09	1.76739e-10	1.9788e-11	1.1567e-08	2.46453e-12	2.05777e-07	1.80784e-07	3.97034e-11	8.74929e-13	3.2318e-08	4.31781e-08	3.452e-14	7.45664e-08	2.50689e-11	2.28004e-09	7.81347e-12	2.97851e-08	2.82167e-10	8.22765e-10	1.40356e-10	8.64962e-10	6.83621e-15	5.55887e-11	7.43596e-09	1.82119e-10	5.01587e-10	6.99454e-09	3.64646e-08	1.78549e-08	1.51474e-09	1.3179e-10	2.60416e-13	4.60311e-08	3.75154e-06	1.07717e-07	1.52083e-08	1.08258e-09	2.44956e-11	1.35002e-08	1.37196e-10	3.41211e-12	3.92191e-13	2.01291e-11	0.000479162	3.27258e-05	0.000279964	1.47976e-06	7.74604e-11	4.64163e-10	2.9062e-10	4.4664e-11	6.5569e-11	1.18161e-12	1.26712e-10	2.79332e-11	7.92367e-12	6.78287e-12	2.0094e-07
PMC_101	25123	1.67916e-11	3.3746e-05	7.0694e-12	7.26229e-09	1.45853e-10	1.7939e-10	1.69877e-10	2.83766e-10	4.87657e-13	2.27197e-10	4.65957e-09	6.58042e-09	3.667e-13	1.11867e-08	1.13584e-08	1.09905e-10	1.23866e-07	3.12774e-06	2.14072e-09	0.0016449	7.24388e-05	0.995155	4.54112e-05	0.00135757	7.59219e-06	0.00086109	1.7208e-05	3.8788e-16	2.53981e-12	2.73535e-09	1.25659e-10	2.3238e-11	9.28895e-09	2.96444e-12	1.36226e-07	1.58413e-07	5.63185e-11	6.50748e-13	2.06327e-08	2.69124e-08	3.1675e-14	5.31681e-08	1.82138e-11	1.53248e-09	6.41463e-12	3.20917e-08	2.00376e-10	1.11531e-09	9.35494e-11	4.68294e-10	3.44526e-15	5.51337e-11	7.91145e-09	1.96323e-10	3.29609e-10	2.82763e-09	3.40354e-08	1.39725e-08	6.8247e-10	6.63247e-11	1.75477e-13	3.80044e-08	3.9232e-06	1.24541e-07	1.21883e-08	8.74198e-10	1.91736e-11	8.36844e-09	1.24547e-10	3.05694e-12	2.58284e-13	2.64412e-11	0.000585703	3.15053e-05	0.000178819	1.27482e-06	5.5813e-11	3.4407e-10	1.18085e-10	7.56767e-11	8.67511e-11	1.09436e-12	1.53605e-10	1.90805e-11	6.43233e-12	9.84208e-12	2.02269e-07
PMC_69	620	1.88132e-06	4.52513e-07	4.61691e-08	5.00511e-10	1.06462e-06	4.23446e-05	2.87562e-09	3.00889e-07	1.04226e-08	0.000151378	7.97722e-05	3.66352e-05	1.61916e-05	9.67844e-05	1.03298e-05	0.894101	0.0109509	0.00056115	0.043915	5.57977e-09	4.61709e-08	3.97802e-08	1.08372e-05	7.56115e-09	9.4081e-09	1.43178e-09	2.04247e-08	1.71421e-06	0.000650047	0.000627531	9.13811e-08	1.5556e-06	2.58358e-09	1.90539e-07	3.97115e-07	5.3374e-07	0.00045082	2.44398e-05	0.000110165	1.59334e-07	7.74063e-06	1.70039e-06	1.54203e-06	8.29903e-07	6.29693e-05	1.55314e-05	3.43364e-05	1.4389e-05	0.000144429	0.00020511	3.53364e-05	2.08516e-06	2.83539e-05	0.000942262	0.000182326	6.28913e-08	2.27389e-07	6.30082e-06	6.59945e-07	8.50005e-07	8.20748e-06	1.04447e-07	4.83262e-06	1.24613e-06	9.88281e-09	1.66914e-06	1.5371e-07	2.48054e-08	6.24285e-07	0.0105032	0.0151474	0.00746824	1.3856e-05	0.00048204	6.36871e-07	1.04484e-05	0.0112119	3.90907e-05	9.38306e-05	6.21812e-05	2.30433e-05	0.000574004	4.47022e-06	0.000649708	2.48649e-05	0.000143583	1.30378e-07
PMC_69	1785	2.01644e-08	1.10775e-07	4.6168e-11	5.56336e-11	6.61582e-08	2.17272e-06	1.3384e-10	4.93193e-09	6.74826e-12	8.12417e-07	1.61018e-05	8.2328e-06	2.12586e-08	4.28347e-05	1.01865e-08	0.987112	0.00516575	8.70244e-06	0.000530726	8.84446e-10	3.13011e-10	2.23964e-08	1.22032e-07	6.87957e-09	1.48474e-10	1.16177e-10	4.10363e-10	5.64145e-10	7.57118e-07	5.20149e-07	1.10997e-11	1.06754e-08	4.69065e-12	4.59957e-10	1.3657e-10	5.62378e-08	0.00028749	3.11008e-08	1.16861e-06	3.28401e-10	3.04032e-10	2.88215e-09	3.94527e-10	4.18821e-10	1.81368e-08	1.88929e-06	4.2719e-07	6.81937e-07	3.65681e-07	2.55806e-08	3.38135e-10	2.03482e-09	1.53406e-08	5.55897e-07	2.25898e-06	4.515e-11	5.49639e-10	4.19996e-09	3.6678e-10	4.49937e-10	1.74126e-09	2.45535e-11	1.41037e-08	1.13659e-09	2.22677e-11	2.46447e-09	3.15782e-10	3.58776e-10	6.75262e-11	0.00516854	0.000381989	0.00109832	3.62463e-06	4.55461e-05	8.38023e-08	7.91955e-08	0.000112958	8.7887e-08	5.93246e-08	5.60611e-08	3.48202e-06	1.98116e-07	1.16398e-08	2.33571e-07	1.02737e-07	9.25275e-07	1.70124e-09
PMC_69	3233	4.10131e-08	5.11322e-08	7.69587e-11	4.04905e-11	3.22315e-09	3.34535e-06	9.0564e-11	3.48778e-10	1.18437e-10	4.72453e-07	1.12929e-05	6.09243e-06	1.65266e-07	1.58304e-05	1.54349e-08	0.982709	0.0157618	1.00083e-05	0.000388999	1.73931e-10	6.49795e-10	1.38972e-08	4.11669e-07	3.74179e-10	1.88943e-09	4.27733e-11	5.91165e-10	6.16792e-10	1.94693e-07	4.30897e-07	1.16605e-11	3.44605e-08	6.11062e-12	3.17917e-10	2.95412e-10	7.87568e-09	1.81315e-05	2.24664e-08	4.30903e-06	2.69906e-10	8.30632e-10	3.45703e-09	2.50539e-09	1.16082e-09	4.75629e-08	3.78923e-07	3.53587e-07	2.32695e-07	2.27418e-07	2.5167e-08	4.22225e-10	1.5906e-09	3.67388e-09	1.42415e-07	9.2171e-07	2.46466e-11	1.94235e-10	9.01959e-09	1.55646e-09	5.84596e-10	1.34425e-09	6.76956e-11	1.59844e-08	5.05861e-09	4.40528e-11	1.61663e-09	4.40377e-10	5.62031e-11	3.78206e-11	0.00024591	0.000140999	0.000199177	1.36671e-06	3.59426e-05	1.06256e-07	7.10706e-07	0.000441072	6.54241e-08	3.58632e-08	3.02196e-08	5.06288e-07	1.17993e-07	1.22485e-08	5.30488e-07	5.09014e-08	6.1803e-07	1.66864e-09
PMC_69	5271	3.35362e-11	1.82433e-10	4.42885e-13	1.07219e-14	5.38604e-11	7.07752e-08	7.42126e-15	2.5818e-11	7.31889e-12	1.45104e-06	5.64137e-06	1.64644e-07	1.0813e-06	3.16332e-06	2.15907e-08	0.996046	0.00292583	1.85862e-06	0.000153594	1.2745e-09	6.86815e-11	2.7842e-12	2.48184e-08	2.27608e-13	1.44592e-12	7.22626e-13	6.30732e-13	3.7891e-10	2.48355e-06	4.86316e-07	2.56608e-12	9.8298e-10	1.27183e-12	6.74984e-11	5.17908e-11	9.10317e-09	3.39627e-05	9.87744e-10	6.60404e-08	2.60504e-12	3.91735e-09	5.41535e-09	1.49535e-11	1.47297e-11	1.84202e-09	6.68454e-09	1.95202e-08	4.48099e-09	4.20153e-11	4.56745e-09	9.9887e-08	1.27377e-09	1.68904e-11	5.21181e-08	1.71872e-05	2.55777e-12	2.68961e-08	2.05681e-10	1.29748e-11	9.97561e-13	5.36075e-10	1.31965e-15	6.08531e-10	8.47338e-10	9.99513e-14	2.85919e-10	3.21508e-11	4.24463e-13	5.42434e-10	8.23193e-05	0.000577659	3.49205e-06	8.42578e-08	1.18433e-06	8.13633e-10	2.69953e-07	0.00014197	3.80201e-09	7.02757e-11	2.40644e-07	2.71307e-08	2.04834e-08	6.59277e-10	1.15802e-09	2.42597e-09	1.48688e-09	1.39941e-10
PMC_69	7543	7.19606e-11	1.52097e-10	4.69933e-13	6.07585e-15	2.53876e-11	5.59432e-08	3.56575e-15	1.40648e-11	7.15393e-12	8.46739e-07	3.99084e-06	9.28584e-08	1.03449e-06	3.08326e-06	4.60467e-08	0.99621	0.00326769	9.48047e-07	5.77717e-05	3.38304e-09	8.05231e-11	3.76471e-12	3.62167e-08	3.14423e-13	4.55265e-12	1.62478e-12	1.73734e-12	4.2053e-10	1.82566e-06	5.31648e-07	1.07241e-12	1.64777e-09	1.90326e-12	3.63716e-11	7.21456e-11	1.13958e-08	4.23987e-05	1.29824e-09	1.16505e-07	7.30932e-12	6.16609e-09	1.01483e-08	5.34512e-11	5.5239e-11	2.31208e-09	1.01582e-08	2.90453e-08	5.89908e-09	4.08986e-11	2.37032e-09	2.92737e-08	5.49658e-10	1.26925e-11	5.06571e-08	2.07748e-05	1.15662e-12	1.10449e-08	4.69012e-10	8.60689e-12	6.04463e-13	4.9252e-10	7.62006e-15	1.09601e-09	2.49194e-09	2.16175e-13	4.0444e-10	4.97786e-11	6.82984e-13	6.68769e-10	8.89501e-05	0.000190788	2.10713e-06	1.00869e-07	1.20901e-06	1.02103e-09	3.02906e-07	0.000104198	1.48099e-08	2.00418e-10	4.14437e-07	3.34292e-08	6.39805e-08	2.16828e-09	7.39002e-09	8.51153e-09	3.40092e-09	2.2175e-10
PMC_69	9787	3.08055e-11	1.33999e-10	3.2636e-13	6.04176e-15	4.25897e-11	7.53194e-08	4.91697e-15	1.69298e-11	7.56395e-12	7.12981e-07	2.21529e-06	6.01042e-08	2.12828e-06	2.88186e-06	3.52613e-08	0.996755	0.00254262	1.52945e-06	0.000128446	2.36933e-09	5.98725e-11	3.61433e-12	2.60792e-08	2.24676e-13	1.03792e-12	9.03376e-13	8.62453e-13	3.51161e-10	1.99787e-06	5.93672e-07	1.86804e-12	5.02885e-10	4.77937e-13	3.40757e-11	9.81926e-11	1.32632e-08	5.1705e-05	1.39828e-09	1.09856e-07	3.43583e-12	5.34562e-09	4.13363e-09	3.32848e-11	2.22844e-11	1.9637e-09	7.73238e-09	2.70394e-08	6.22765e-09	8.67064e-11	5.06626e-09	5.28868e-08	9.10312e-10	1.45373e-11	8.35863e-08	2.26026e-05	1.77051e-12	1.9405e-08	6.4065e-10	2.25539e-11	1.35019e-12	4.25285e-10	5.31844e-15	1.06056e-09	8.0097e-10	1.02135e-13	4.26687e-10	1.44356e-11	5.48841e-13	3.67656e-10	9.54529e-05	0.000290134	3.52614e-06	1.07285e-07	1.44524e-06	7.812e-10	2.95267e-07	9.54246e-05	5.22561e-09	9.8607e-11	4.23261e-07	3.36735e-08	2.5073e-08	1.30156e-09	3.70219e-09	4.04315e-09	2.75332e-09	1.62419e-10
PMC_69	12012	1.70738e-11	6.08436e-11	3.1712e-14	5.82574e-16	3.88991e-11	1.6992e-08	1.03796e-15	7.01921e-12	1.0983e-12	2.48843e-07	1.09793e-06	2.15173e-08	2.56957e-07	3.60987e-06	6.24656e-09	0.998416	0.00124383	7.63518e-07	3.64185e-05	1.88729e-09	1.16285e-11	1.43674e-12	7.95387e-09	1.39405e-13	5.49701e-13	4.48428e-13	2.91759e-13	4.9954e-11	1.07644e-06	4.33333e-07	4.00871e-13	7.5938e-11	1.09951e-13	2.35742e-12	2.91342e-11	1.84551e-08	3.51259e-05	3.26765e-10	7.58966e-08	2.48221e-12	1.50284e-09	1.68599e-09	1.46313e-11	1.64222e-11	6.61132e-10	3.69064e-09	2.06741e-08	1.98413e-09	4.33734e-11	6.8376e-09	5.12913e-08	3.09278e-10	1.40332e-11	1.40081e-08	8.04609e-06	5.32516e-13	7.89407e-09	1.89471e-10	8.99174e-12	8.208e-13	1.57596e-10	2.42458e-15	4.53354e-10	2.09362e-10	1.40683e-14	1.09299e-10	3.29361e-12	2.93822e-13	1.27737e-10	4.97637e-05	0.000149577	7.17035e-07	5.83639e-08	7.97653e-07	4.10307e-10	1.32876e-07	5.0966e-05	8.48227e-10	5.23955e-11	5.50798e-07	2.6834e-08	4.11433e-08	9.45515e-10	2.73777e-09	4.28732e-09	1.71549e-09	6.4407e-11
PMC_69	14498	7.74948e-12	3.79855e-11	6.426e-15	2.49348e-16	2.36421e-11	5.96423e-09	3.9552e-16	3.2907e-12	3.19747e-13	1.57559e-07	7.40954e-07	8.80162e-09	2.44607e-07	4.17635e-06	1.1118e-09	0.99897	0.000742727	7.47827e-07	2.38864e-05	7.94083e-10	9.42617e-12	1.01943e-12	3.14361e-09	6.11914e-14	3.18769e-13	1.8856e-13	1.80971e-13	9.64251e-12	6.06274e-07	2.36973e-07	1.54233e-13	2.05134e-11	2.68642e-14	1.11246e-12	1.53645e-11	1.23705e-08	1.75589e-05	3.13571e-10	8.75441e-08	1.00188e-12	7.76135e-10	1.08163e-09	9.89161e-12	8.10548e-12	6.12145e-10	1.16318e-09	1.32705e-08	6.0852e-10	3.67151e-11	9.05222e-09	2.92512e-08	1.37301e-10	9.98632e-12	4.3052e-09	4.02184e-06	4.63492e-13	2.95092e-09	6.85977e-11	1.09181e-11	5.98088e-13	1.08819e-10	7.86015e-16	1.36798e-10	8.31587e-11	4.21644e-15	5.03304e-11	1.09609e-12	1.13035e-13	3.43723e-11	4.79771e-05	0.000149774	3.27002e-07	2.70621e-08	2.74859e-07	4.15863e-10	7.30467e-08	3.65199e-05	1.56696e-10	1.79713e-11	2.20347e-07	1.45403e-08	1.44176e-08	5.57406e-10	1.64835e-09	3.02223e-09	9.96471e-10	2.1632e-11
PMC_69	17105	9.29002e-12	4.0271e-11	1.18938e-14	4.31747e-16	1.11124e-11	6.97604e-09	5.57721e-16	1.66185e-12	6.57024e-13	1.95818e-07	8.67271e-07	8.35472e-09	5.79308e-07	3.08987e-06	1.75558e-09	0.998856	0.000779041	1.14496e-06	4.05942e-05	4.89096e-10	1.77599e-11	9.15587e-13	4.98469e-09	4.06541e-14	3.69895e-13	1.70498e-13	2.48497e-13	1.50703e-11	7.93334e-07	2.64522e-07	1.01642e-13	3.11501e-11	2.73029e-14	2.70677e-12	3.06758e-11	1.1588e-08	1.15391e-05	6.24331e-10	1.25152e-07	6.34995e-13	1.25418e-09	1.57581e-09	1.37156e-11	6.368e-12	9.24751e-10	8.20299e-10	1.3151e-08	7.41918e-10	4.47336e-11	7.94264e-09	2.8376e-08	1.71458e-10	9.10309e-12	6.3321e-09	6.34331e-06	6.7508e-13	3.51721e-09	9.70857e-11	1.26132e-11	5.86815e-13	1.4333e-10	4.26368e-16	1.52418e-10	7.50984e-11	6.18034e-15	4.61569e-11	1.02055e-12	5.50747e-14	2.62367e-11	4.41601e-05	0.000208978	5.07231e-07	1.88114e-08	2.04906e-07	3.50252e-10	6.55226e-08	4.50389e-05	2.0329e-10	1.38107e-11	2.07061e-07	1.88187e-08	1.02872e-08	6.12708e-10	1.40879e-09	2.90505e-09	1.34306e-09	1.61444e-11
PMC_69	19846	7.29697e-12	3.73701e-11	9.59507e-15	3.65695e-16	1.09828e-11	6.16905e-09	4.7997e-16	2.05496e-12	5.24287e-13	2.12419e-07	8.37223e-07	6.85516e-09	6.58807e-07	3.07907e-06	1.85625e-09	0.998921	0.000730569	1.39129e-06	4.54831e-05	5.58287e-10	1.78174e-11	9.41671e-13	4.2849e-09	4.64299e-14	3.12103e-13	1.35227e-13	2.10743e-13	1.80616e-11	7.81229e-07	2.31331e-07	1.18398e-13	2.95621e-11	2.11846e-14	3.12672e-12	3.41621e-11	1.11393e-08	1.18976e-05	7.86818e-10	1.28086e-07	7.47913e-13	1.85006e-09	2.00526e-09	1.78048e-11	8.28095e-12	1.1162e-09	9.34059e-10	1.63731e-08	8.31122e-10	6.06766e-11	9.44969e-09	3.48149e-08	1.91296e-10	1.00658e-11	7.58592e-09	7.17141e-06	7.33912e-13	3.74682e-09	9.84048e-11	1.23122e-11	6.69758e-13	2.02e-10	4.62199e-16	1.69394e-10	7.36591e-11	6.84524e-15	5.53283e-11	1.09159e-12	5.01583e-14	3.27117e-11	4.66616e-05	0.000188344	5.09844e-07	2.2335e-08	2.44097e-07	3.16935e-10	5.81192e-08	4.07847e-05	1.98727e-10	1.35818e-11	1.8342e-07	1.46981e-08	9.73318e-09	6.15699e-10	1.4678e-09	2.8004e-09	1.10485e-09	1.3954e-11
PMC_69	22732	4.31401e-12	4.22431e-11	1.11779e-14	5.85996e-16	5.65843e-12	6.40971e-09	4.4241e-16	1.5569e-12	5.17879e-13	1.39673e-07	6.05494e-07	6.39201e-09	4.59687e-07	2.79255e-06	2.05341e-09	0.998847	0.000864709	1.016e-06	3.09772e-05	5.65183e-10	1.81191e-11	9.588e-13	3.19389e-09	4.71222e-14	2.34434e-13	1.56652e-13	2.09579e-13	1.82411e-11	4.63261e-07	1.40712e-07	9.36789e-14	4.39271e-11	2.58084e-14	4.88009e-12	2.38311e-11	7.83153e-09	1.38437e-05	5.90797e-10	7.3494e-08	4.66375e-13	1.37916e-09	1.71847e-09	1.08485e-11	5.41096e-12	8.23731e-10	1.10206e-09	1.31099e-08	8.88568e-10	1.56012e-11	5.60916e-09	1.8476e-08	1.73864e-10	4.45976e-12	5.43492e-09	4.44026e-06	4.37777e-13	3.05181e-09	5.13492e-11	7.45972e-12	4.03745e-13	1.19306e-10	2.02166e-16	8.50381e-11	8.13212e-11	9.62106e-15	5.25875e-11	1.06019e-12	3.43914e-14	2.35463e-11	3.26826e-05	0.00017263	3.56448e-07	2.42104e-08	2.51982e-07	2.54038e-10	5.42807e-08	2.76768e-05	1.41762e-10	5.61321e-12	9.60378e-08	1.13196e-08	7.48116e-09	2.97518e-10	7.92635e-10	1.34016e-09	6.99652e-10	9.58872e-12
PMC_69	25587	8.53501e-12	2.27365e-11	9.83408e-15	3.5722e-16	1.18634e-11	6.26184e-09	3.35952e-16	2.94752e-12	3.8449e-13	2.99204e-07	1.09994e-06	1.11863e-08	4.96261e-07	2.85174e-06	2.08496e-09	0.998915	0.000735024	1.15491e-06	5.87391e-05	5.10021e-10	2.25565e-11	8.5482e-13	4.48411e-09	4.68531e-14	4.12387e-13	1.0094e-13	1.48012e-13	1.35024e-11	5.23991e-07	1.43232e-07	2.41922e-13	2.93281e-11	3.91166e-14	2.36449e-12	2.51802e-11	7.13865e-09	7.84442e-06	6.47957e-10	1.20626e-07	1.21385e-12	1.59783e-09	3.20308e-09	1.64071e-11	1.30304e-11	1.68913e-09	7.60008e-10	1.26558e-08	6.03157e-10	4.3899e-11	4.30737e-09	3.98665e-08	1.9694e-10	1.07891e-11	8.72833e-09	9.79915e-06	1.11043e-12	3.60016e-09	8.45913e-11	1.09406e-11	7.74475e-13	2.26148e-10	5.42359e-16	2.37469e-10	1.52695e-10	7.28055e-15	5.10979e-11	1.57563e-12	6.91248e-14	6.99016e-11	4.66993e-05	0.000146944	4.75915e-07	1.83019e-08	2.50667e-07	4.49386e-10	7.34223e-08	7.18337e-05	3.85853e-10	2.1023e-11	1.35583e-07	8.38806e-09	9.18674e-09	6.49426e-10	1.22809e-09	2.70899e-09	6.25158e-10	1.87977e-11
PMC_102	443	0.000592046	0.00103922	0.00494263	0.00305265	0.00451766	0.00204702	0.0159472	0.0285682	0.000131704	0.0257268	0.0399916	0.733681	3.46716e-06	6.04654e-07	1.10264e-05	5.1561e-06	1.79943e-05	2.72725e-06	1.2819e-06	3.75112e-05	4.90752e-06	0.00057646	6.82194e-05	0.00401566	4.83719e-07	0.000201197	2.65649e-06	0.00885175	2.43408e-05	0.000227625	0.00114841	0.00199181	0.000140628	0.00147993	2.17833e-08	6.19541e-05	0.00414896	1.15106e-06	9.16185e-10	3.22571e-06	3.36442e-07	3.74415e-06	2.48728e-09	5.76884e-09	2.56078e-10	0.000831754	1.00037e-06	0.00766789	9.7236e-06	2.92353e-07	3.69946e-05	0.0321618	0.00413133	0.000437338	0.000408187	0.00356053	0.0442877	3.79338e-05	0.000502924	0.000995088	8.5754e-05	8.34936e-06	1.01889e-05	1.98192e-07	8.57017e-06	0.00056902	0.00323398	0.000108493	0.000622366	0.00080217	1.50481e-05	0.00156697	0.000324972	0.000256193	0.000466434	0.00064028	0.0020213	0.0018736	7.41682e-05	0.000949362	0.00141552	2.17232e-07	8.50659e-06	8.62921e-08	6.86729e-07	1.96516e-05	0.00657613
PMC_102	1705	2.1716e-06	7.36439e-05	2.30223e-05	2.11227e-05	4.98715e-05	0.000298111	5.54588e-05	0.000455649	1.04498e-06	0.00579247	0.0361348	0.902474	7.153e-09	2.0179e-06	3.70047e-07	3.53346e-06	3.59737e-06	7.03879e-07	2.03709e-06	2.804e-06	2.0527e-07	5.48086e-05	2.58488e-05	0.000102522	3.67686e-09	1.8332e-05	5.49894e-08	3.63158e-05	3.05741e-06	1.21912e-05	2.92316e-05	8.87138e-07	7.21775e-07	3.53507e-07	5.4676e-10	5.22315e-06	0.00223152	1.63937e-08	6.59413e-10	8.97421e-08	2.56722e-09	3.21936e-08	8.49159e-12	5.9139e-11	3.24983e-12	7.3873e-05	4.81604e-08	0.00012204	1.34477e-07	5.0643e-08	3.05107e-05	0.0358083	0.000168261	1.81047e-05	2.67839e-05	1.46342e-05	0.00298475	2.38158e-06	0.00037181	4.99738e-05	4.11817e-07	3.2316e-07	5.89586e-07	1.40522e-08	1.41246e-08	1.19688e-06	9.4157e-06	1.51072e-06	0.00010129	0.000978761	1.0106e-06	0.000151698	6.09717e-05	9.89891e-05	0.000244383	0.00199867	0.00365462	1.32348e-05	6.04101e-07	8.52284e-05	0.000338719	2.79392e-09	1.38734e-07	3.95148e-10	1.11112e-07	1.37556e-06	0.0046675
PMC_102	2826	1.02825e-07	9.60625e-06	4.0652e-07	4.76449e-07	3.82877e-07	1.0932e-05	3.80697e-06	2.24111e-05	7.8057e-09	0.000690659	0.00856685	0.988032	1.29159e-11	9.76211e-08	8.52701e-09	1.14343e-07	8.12877e-08	3.02306e-08	4.16304e-08	1.27642e-07	3.60105e-08	1.67149e-05	1.44697e-06	1.73226e-05	1.66301e-10	2.86713e-06	3.30111e-09	4.71706e-07	1.64125e-08	6.218e-08	1.32277e-06	7.24648e-08	9.09896e-08	4.69174e-08	4.02504e-12	6.29901e-08	0.000348755	3.11042e-10	6.11086e-12	2.91011e-09	8.30645e-12	2.81514e-09	3.919e-14	1.81058e-12	5.42893e-15	7.45397e-06	1.1648e-09	4.22921e-06	3.92821e-09	2.04319e-10	1.4348e-07	0.000758959	4.32491e-05	1.11976e-06	2.53641e-07	9.93969e-07	0.000403537	3.95278e-08	8.29219e-06	1.75795e-07	1.07798e-08	8.53435e-09	6.40167e-08	3.37288e-10	1.0126e-09	4.98497e-08	6.03527e-07	1.84148e-08	4.55279e-06	3.99539e-05	9.08316e-09	1.16917e-05	3.64819e-05	9.80996e-05	3.13038e-05	0.000101916	0.000368947	5.19094e-07	4.50525e-09	1.10068e-05	2.0439e-05	2.13691e-11	3.31771e-10	1.09695e-13	2.26113e-10	1.52119e-09	0.000318522
PMC_102	4347	2.35074e-05	2.2025e-06	9.1726e-07	2.34366e-08	1.38103e-05	3.00191e-06	4.50814e-06	1.85677e-06	1.08552e-08	3.18953e-05	0.000260133	0.988446	2.4338e-11	4.92118e-09	2.82715e-07	5.24145e-07	1.00244e-06	1.39503e-07	2.16861e-08	9.31498e-06	2.48447e-07	0.000381383	5.59981e-05	7.59344e-05	2.25954e-08	2.20121e-07	1.18674e-10	2.39981e-10	3.87376e-07	1.01148e-06	9.69559e-08	8.15682e-10	7.48324e-09	1.77692e-09	1.4533e-11	8.83933e-07	0.000651653	4.81949e-13	3.90192e-12	6.11321e-10	1.6514e-15	1.03694e-09	8.4631e-16	1.05508e-12	1.20957e-15	2.51098e-06	4.53657e-11	4.46375e-07	1.11461e-11	6.11115e-14	3.07278e-10	0.00132279	6.17256e-06	2.09687e-07	1.11991e-05	1.95151e-08	0.00517706	6.38573e-07	2.58864e-07	2.10726e-06	2.67681e-11	1.53422e-09	7.43253e-06	7.98539e-11	5.58141e-10	3.04681e-11	8.10796e-10	2.40542e-08	3.947e-08	3.6909e-05	1.74538e-07	2.89263e-06	4.02894e-07	0.000311442	0.000235822	0.000258582	0.000427998	8.77146e-06	6.97091e-08	0.000293738	9.79476e-05	1.28972e-10	7.76704e-09	4.64671e-13	4.24831e-11	1.77879e-08	0.00182768
PMC_102	5822	7.81918e-06	1.50132e-06	2.68171e-07	7.09662e-09	4.29654e-06	1.49726e-06	1.89914e-06	1.45684e-06	2.15002e-09	1.67164e-05	0.000329619	0.995758	1.29175e-11	4.8742e-09	4.42055e-08	6.68952e-07	1.43195e-06	1.66287e-07	1.4161e-08	8.13612e-07	4.69293e-08	3.98827e-05	1.50275e-05	5.72028e-06	2.30448e-09	3.15974e-08	1.43582e-11	2.88223e-10	9.17522e-08	1.99736e-07	6.63514e-08	3.93607e-10	1.75729e-09	1.40188e-09	8.27479e-12	1.86746e-07	0.000317424	1.97027e-13	1.29785e-12	1.77331e-10	1.95162e-15	4.60407e-10	1.887e-16	3.16511e-13	4.18925e-16	8.87246e-07	2.56185e-11	2.38017e-07	3.71963e-12	1.86141e-14	2.37175e-10	0.000639709	4.04278e-06	9.70079e-08	2.61488e-06	1.0387e-08	0.00174205	1.61578e-07	1.45085e-07	1.50654e-06	3.34009e-11	4.07209e-10	7.88021e-07	2.79239e-11	1.37447e-10	2.01215e-11	6.65833e-10	7.53066e-09	3.19827e-08	3.09673e-05	2.46117e-07	9.22697e-07	1.38669e-07	0.000122706	3.34689e-05	6.73025e-05	0.000227574	8.77319e-07	1.90354e-08	0.00018683	6.24482e-05	7.96127e-11	1.99755e-09	1.18311e-13	1.54562e-11	7.49721e-09	0.000369084
PMC_102	7412	3.27379e-06	2.93816e-07	1.15384e-07	2.43133e-09	4.32269e-06	1.10633e-06	1.39536e-06	2.22732e-06	8.25532e-10	2.59319e-05	0.000400774	0.995877	3.41619e-12	6.22002e-09	3.07986e-08	4.27874e-07	4.99707e-07	3.0969e-08	6.78836e-09	1.14356e-06	3.35257e-08	3.24804e-05	1.74902e-05	7.25324e-06	2.08745e-09	2.56095e-08	8.25119e-12	1.33106e-10	2.81761e-08	8.99772e-08	8.29991e-08	1.87608e-10	1.68786e-09	7.18999e-10	2.34731e-12	1.38425e-07	0.000315616	1.786e-13	1.12805e-12	3.88988e-10	7.62943e-16	4.84549e-10	1.19359e-16	4.33717e-13	2.45285e-16	7.59685e-07	2.03969e-11	1.58609e-07	6.9902e-12	1.48424e-14	2.32088e-10	0.000557649	3.40161e-06	1.13184e-07	3.74303e-06	1.00482e-08	0.00159674	1.13037e-07	1.37607e-07	1.42637e-06	5.16907e-11	3.48869e-10	1.13831e-06	3.87807e-11	5.66678e-11	1.67105e-11	7.19665e-10	1.62586e-08	6.56799e-08	6.51296e-05	1.51655e-07	6.54379e-07	8.99153e-08	5.90871e-05	4.62108e-05	6.71813e-05	0.00032226	9.4465e-07	1.84383e-08	5.38892e-05	2.73463e-05	1.46173e-11	1.55917e-09	3.17245e-14	8.32241e-12	2.23124e-09	0.000499457
PMC_102	9136	2.43175e-06	5.97345e-08	3.02272e-08	3.60534e-10	1.09394e-05	3.43046e-07	9.15955e-07	1.76343e-06	3.01995e-10	7.11913e-05	0.0010144	0.996262	9.04156e-12	2.51798e-08	1.76782e-08	1.26794e-06	5.60551e-07	2.45836e-08	5.18451e-09	3.91258e-07	6.24809e-09	5.46496e-06	4.96779e-06	2.10562e-06	6.00168e-10	3.35287e-09	1.24236e-12	3.183e-10	2.23396e-08	5.89814e-08	4.15442e-08	5.84228e-11	1.37049e-10	1.63223e-10	9.31981e-13	1.23314e-07	0.000380812	3.11745e-13	4.16792e-12	2.29828e-10	2.98563e-15	2.43647e-10	2.00174e-16	3.68638e-13	3.04543e-16	5.96638e-07	4.17627e-11	1.25401e-07	5.00958e-11	9.46596e-14	9.41518e-10	0.000460016	4.96892e-06	3.51186e-07	1.27162e-05	4.40377e-09	0.000932796	1.32932e-07	1.42826e-07	2.58172e-06	6.95742e-11	1.27743e-10	8.54941e-07	9.44941e-12	5.94704e-12	1.68637e-11	2.5581e-10	8.28348e-09	2.47309e-08	0.000110776	4.3733e-07	6.5672e-07	3.57371e-08	3.98915e-05	1.41474e-05	1.61771e-05	0.00037947	5.47594e-07	1.95684e-08	7.75207e-05	3.39587e-05	7.54216e-11	3.42269e-09	1.34556e-13	1.69486e-11	5.13813e-09	0.000150916
PMC_102	10920	8.48266e-06	6.19025e-08	4.96726e-08	3.32084e-10	3.67667e-05	3.79054e-07	5.82999e-07	1.35404e-06	4.33827e-10	6.17531e-05	0.000668611	0.996439	5.58576e-12	1.53793e-08	1.77839e-08	8.43106e-07	2.08441e-07	8.96828e-09	1.39139e-09	9.39459e-07	2.06554e-09	6.6662e-06	3.5631e-06	4.28837e-06	1.00585e-09	7.96227e-09	4.1636e-12	1.38331e-10	2.44074e-08	8.92637e-08	1.09597e-08	9.76498e-11	1.32268e-10	9.76055e-11	1.86235e-13	1.81885e-07	0.000800093	1.3513e-13	4.73531e-12	2.48879e-10	9.16483e-16	7.32036e-11	3.43955e-16	3.47291e-13	1.38253e-16	1.02046e-06	3.05735e-11	1.25327e-07	9.35999e-11	1.94084e-13	1.72873e-10	0.000189185	2.96918e-06	8.47916e-08	1.18654e-05	1.05466e-09	0.000469836	8.87499e-08	9.16337e-08	1.06165e-06	1.70448e-11	3.80195e-10	9.98655e-07	5.43412e-12	8.03742e-12	1.78087e-11	2.62765e-10	1.00453e-08	5.73498e-09	6.64851e-05	1.77451e-07	7.89742e-07	6.14871e-08	4.72377e-05	3.262e-05	2.38395e-05	0.000541687	1.88107e-06	6.05477e-08	0.000113411	8.04583e-05	5.83533e-11	1.41058e-08	2.55118e-13	2.29538e-11	1.15576e-08	0.000379362
PMC_102	12912	3.08006e-06	5.07906e-08	2.63965e-08	2.43011e-10	2.65476e-05	7.89707e-08	3.25102e-07	9.21104e-07	1.93531e-10	7.29856e-05	0.000737821	0.99684	6.14331e-12	1.23536e-08	3.40074e-08	7.01584e-07	2.25175e-07	1.27139e-08	2.25492e-09	5.30592e-07	3.73011e-09	5.34361e-06	2.50796e-06	1.55503e-06	1.42076e-10	3.82015e-09	4.70627e-12	1.25772e-10	3.91035e-08	7.0563e-08	5.80652e-09	4.53027e-11	6.08931e-11	8.52497e-11	4.47217e-13	1.36385e-07	0.000647758	1.81671e-13	3.79599e-12	2.02946e-10	9.18187e-16	7.1052e-11	2.71143e-16	2.81803e-13	1.04965e-16	1.60345e-06	6.98382e-11	3.52993e-07	8.59426e-11	1.42411e-13	1.77014e-10	0.000179006	3.15117e-06	7.56294e-08	1.52241e-05	6.88852e-10	0.000490629	7.90156e-08	2.51292e-08	8.65613e-07	1.83823e-11	1.18378e-10	9.37689e-07	9.75033e-13	5.02951e-12	7.74094e-12	1.38359e-10	4.03044e-09	4.3926e-09	7.35026e-05	7.34785e-08	8.73872e-07	3.52989e-08	3.35444e-05	1.63366e-05	7.11703e-06	0.000349593	1.02776e-06	2.5441e-08	0.000185894	0.000130602	8.55235e-11	1.42819e-08	2.86547e-13	4.71193e-11	1.83022e-08	0.000168672
PMC_102	14767	6.72582e-07	1.94189e-07	3.85697e-09	2.57368e-10	5.41098e-06	2.2257e-08	2.02746e-07	5.09475e-07	3.71695e-11	0.000166877	0.000854277	0.997877	6.43585e-13	4.66816e-09	6.70186e-09	5.92336e-07	1.99684e-07	3.48311e-08	3.4276e-09	5.3606e-07	7.24441e-09	9.08729e-06	1.37337e-06	1.42905e-06	5.80895e-11	2.7643e-09	2.80586e-12	3.34818e-11	8.60305e-08	9.04061e-08	1.56772e-09	1.60226e-11	2.81339e-11	2.12235e-10	1.74187e-12	7.86097e-08	0.000238209	1.07479e-13	1.41841e-12	1.76191e-10	4.82113e-16	1.46671e-10	2.85527e-16	4.09103e-13	6.4112e-17	1.53405e-06	1.29202e-10	2.982e-07	9.92658e-11	5.83604e-14	8.40176e-11	5.09867e-05	2.66444e-06	3.81097e-08	2.42522e-06	9.54517e-10	0.000166358	1.95288e-08	4.42926e-09	3.11189e-07	2.43799e-11	3.30643e-11	7.45533e-07	3.94481e-13	1.019e-11	3.32591e-12	3.90308e-11	1.3964e-09	2.27891e-09	8.65019e-05	2.37079e-08	2.14951e-07	5.87297e-08	9.70167e-05	1.85458e-05	6.12264e-06	0.000252986	1.70981e-07	1.07347e-08	7.55389e-05	5.15445e-05	1.27596e-11	3.69757e-09	7.18659e-14	2.27898e-11	2.69432e-09	2.94114e-05
PMC_102	16796	5.0965e-09	7.26832e-07	1.09144e-06	8.0201e-09	1.18196e-05	1.82577e-06	1.23305e-08	7.04742e-07	8.33328e-11	1.29389e-05	0.000804441	0.997368	2.37787e-15	9.78241e-08	2.20794e-08	2.20807e-08	1.78027e-07	1.6514e-10	1.92295e-08	7.79051e-06	6.12597e-11	9.876e-07	6.41524e-06	1.81852e-05	8.41704e-09	1.45987e-07	1.27736e-11	1.26984e-09	9.84132e-09	4.87961e-07	1.43803e-06	7.19941e-10	2.16742e-07	8.02764e-13	1.15046e-13	2.10831e-07	0.000645889	9.32779e-15	3.71462e-12	3.13524e-10	3.57716e-17	4.7431e-12	6.89108e-18	2.40239e-13	9.83302e-17	3.49709e-05	1.59919e-10	5.69681e-07	5.58213e-15	1.29562e-13	9.77983e-10	4.20159e-05	9.88135e-08	5.75611e-09	1.57152e-07	5.12993e-11	4.79883e-05	1.22705e-11	9.87704e-10	4.2126e-09	9.55162e-13	3.2651e-10	1.10427e-05	2.60699e-08	8.44019e-12	2.00228e-09	2.99208e-09	4.85214e-07	4.43506e-07	2.0707e-06	1.09149e-07	2.30568e-05	1.28634e-05	0.00010298	4.7727e-06	0.000171829	4.73737e-05	4.46098e-07	2.52683e-08	2.09816e-05	5.19477e-05	1.45149e-10	1.92459e-09	2.08882e-16	6.74638e-12	5.36222e-11	0.000540517
PMC_102	18691	2.71021e-11	9.09064e-06	3.36518e-07	7.8158e-07	1.65392e-05	4.12225e-08	9.22696e-06	1.24559e-05	5.06812e-09	3.98946e-05	0.00146493	0.997293	3.10506e-12	7.58728e-08	2.4635e-10	6.01564e-09	3.45251e-06	1.15213e-08	5.43376e-10	9.95716e-06	3.83184e-10	5.81649e-07	1.01191e-06	2.21406e-05	9.66965e-10	5.05367e-08	1.75311e-11	7.45712e-07	4.73266e-09	2.60248e-09	1.32345e-06	1.37616e-07	3.59927e-09	8.82014e-09	9.01453e-13	5.32701e-07	3.16576e-05	3.40018e-11	7.41013e-14	9.20113e-11	1.56879e-12	3.95164e-12	2.61423e-15	1.11934e-13	1.26876e-14	8.70586e-07	1.32052e-10	7.47052e-07	3.34455e-12	2.78393e-12	9.40462e-08	0.000779294	1.83689e-06	8.22702e-08	6.26135e-06	1.23982e-07	4.0035e-05	3.73702e-10	1.16158e-05	6.32264e-07	2.46326e-09	9.64532e-10	8.61114e-08	1.19231e-10	2.88298e-10	4.80589e-08	2.67245e-08	3.56241e-08	1.6955e-07	9.97702e-05	1.14203e-08	6.09711e-06	1.82995e-06	1.24664e-05	7.75585e-07	4.00466e-05	1.08251e-05	1.52164e-09	1.89044e-09	2.12611e-06	4.75516e-07	2.25543e-12	4.19124e-12	8.72537e-18	2.84054e-12	3.37563e-12	6.58601e-05
PMC_103	502	2.16878e-06	2.14301e-07	1.13891e-06	5.88624e-09	9.39333e-07	4.88135e-07	4.69049e-06	0.000172866	1.40897e-06	0.00227147	0.00571895	4.06938e-06	0.00567811	0.0020842	0.000930096	0.00236623	0.000319754	0.00176565	0.000409509	1.44939e-05	2.44172e-07	2.9225e-08	0.000229137	2.19183e-06	5.40055e-08	9.98918e-07	1.4571e-07	0.222752	0.00306499	0.000125013	2.56248e-06	0.000156082	7.03713e-07	0.000923073	3.53379e-05	0.000519435	0.000137092	0.0298499	0.00172782	0.000403236	0.209069	0.00605439	0.0024532	0.00241995	0.000939697	0.00224472	0.0177043	0.00606188	0.00102702	7.68154e-05	0.0150049	0.000638329	4.40976e-05	0.00225325	0.0307035	1.65133e-05	5.50522e-05	5.76895e-06	1.75799e-05	6.85789e-05	0.392927	2.66829e-07	0.000119537	1.22002e-05	3.0621e-06	0.00351818	0.000222482	1.94258e-06	0.0142608	0.00401044	0.000113346	0.000384853	1.06667e-05	1.06984e-05	1.32269e-08	3.46635e-08	9.12023e-05	5.23693e-06	2.04271e-05	0.00410595	1.6507e-05	0.000819061	0.000139159	5.73604e-07	0.000643818	1.73642e-05	1.01124e-05
PMC_103	2011	5.59567e-09	2.29411e-11	3.56417e-10	1.9448e-11	1.66475e-08	9.21455e-11	1.23805e-07	2.55946e-05	6.91117e-10	9.75334e-05	0.000111663	4.68489e-09	3.27474e-06	5.40768e-05	0.000146072	3.15049e-07	2.71864e-08	5.44716e-06	1.79893e-07	9.35446e-07	4.02527e-08	1.93873e-09	6.16661e-05	2.36393e-06	9.10797e-08	1.45989e-06	9.43156e-09	0.000918525	7.8275e-07	4.6296e-08	4.41007e-06	1.44181e-07	4.31217e-07	7.75949e-07	1.20699e-06	2.14731e-06	4.80344e-09	0.00205445	0.000950549	0.0268882	0.0301328	0.0125384	0.00213662	0.08048	0.00300497	2.95544e-05	0.000906198	3.95838e-06	0.000144353	9.68829e-06	0.00796712	0.000154854	8.48337e-05	0.00137796	0.00109766	7.57697e-06	4.80033e-06	5.15852e-07	7.40293e-07	6.36734e-05	0.497211	3.00456e-07	0.00138259	0.000122844	7.59191e-07	0.000476925	3.5766e-05	2.26463e-06	0.329179	9.3098e-08	6.63149e-10	5.78099e-08	2.61048e-07	1.9482e-07	8.31546e-10	2.11678e-10	1.41967e-06	4.17011e-08	2.15662e-06	1.39412e-05	1.51068e-09	7.56829e-05	5.54463e-07	8.15801e-09	1.30561e-05	1.67853e-08	2.13135e-06
PMC_103	3258	2.58033e-11	1.32051e-12	8.74897e-10	3.97247e-10	1.08962e-08	3.01001e-11	4.77407e-08	2.39218e-05	2.7543e-09	1.41734e-07	1.64174e-05	2.33549e-09	5.29797e-07	1.2341e-06	2.3142e-06	1.79025e-07	1.50265e-08	1.89936e-07	6.0918e-08	1.63946e-09	1.40537e-08	3.93589e-12	1.03215e-05	2.31022e-10	3.95274e-10	2.54454e-07	3.54482e-08	0.000115417	2.16356e-08	3.06849e-09	2.40852e-06	3.36321e-06	5.9626e-07	7.15614e-05	5.83125e-08	1.16073e-10	1.38184e-10	0.0168663	2.77421e-05	0.0118651	0.00112592	0.00086827	0.000286576	0.00415216	6.0885e-05	1.21986e-05	7.74473e-05	2.84332e-06	4.82445e-06	4.76886e-07	8.65732e-05	1.2749e-06	9.93399e-07	5.44779e-05	1.65469e-05	6.13288e-06	5.93961e-09	1.10564e-09	4.74631e-06	9.0404e-07	0.893174	5.10518e-08	1.02895e-05	2.6352e-05	4.93209e-06	0.00146289	0.000341053	3.68931e-06	0.0692027	2.72734e-07	6.35475e-08	2.45158e-08	5.36324e-11	1.71477e-09	1.67335e-10	1.98001e-10	1.14118e-06	6.68879e-10	3.94094e-07	5.61036e-09	1.03353e-11	2.11274e-08	3.21485e-11	2.43246e-10	2.29503e-08	3.0124e-10	1.00588e-07
PMC_103	4964	6.99942e-11	5.14614e-13	5.54807e-10	2.53321e-11	1.56293e-09	6.73649e-11	2.84902e-08	2.08842e-05	4.59542e-11	6.60276e-07	4.33902e-06	6.46996e-09	2.53711e-10	4.76508e-08	1.9355e-05	1.4679e-10	2.19049e-10	4.54589e-09	8.29628e-10	8.09789e-08	5.77955e-10	1.20498e-10	6.10956e-06	1.59919e-06	7.2028e-09	2.45536e-07	1.97927e-11	8.05166e-05	1.16463e-09	4.66794e-11	1.02982e-05	2.95016e-08	1.92552e-06	3.27277e-08	3.82469e-10	2.18998e-09	1.40647e-10	3.41627e-06	2.87274e-07	0.00265163	1.85667e-06	0.000276955	2.98723e-07	0.000864299	8.88781e-07	6.00852e-06	2.07783e-06	3.17463e-07	7.59587e-09	5.54184e-11	2.35299e-05	4.06749e-05	4.13392e-07	1.62841e-05	7.91871e-06	3.87651e-07	2.24123e-07	5.48685e-10	2.1286e-08	7.77269e-07	0.00460945	2.6249e-08	0.000327043	8.97707e-05	4.25641e-07	4.21558e-05	3.14304e-05	1.0653e-06	0.990851	1.09763e-09	7.94253e-13	3.80279e-09	3.91e-09	1.60847e-08	5.45548e-11	5.83256e-11	1.31196e-07	5.51755e-08	2.32592e-07	3.85359e-08	2.69248e-12	3.75016e-08	3.61526e-10	8.72283e-14	5.77886e-09	4.62944e-13	2.69734e-06
PMC_103	6874	2.0579e-11	2.48855e-13	3.329e-10	1.91979e-11	9.3514e-10	8.52284e-11	7.00076e-09	4.73094e-06	1.54472e-11	1.41288e-07	2.34203e-06	1.34716e-08	2.36239e-11	4.68526e-09	1.86686e-05	5.06182e-11	2.02044e-10	6.44703e-10	5.77095e-10	8.10778e-08	4.32167e-10	2.07568e-10	1.1282e-05	1.81849e-06	8.32934e-09	1.88148e-07	5.51767e-12	6.27963e-06	1.64818e-10	7.43452e-12	5.17713e-06	6.98537e-09	4.27593e-06	4.28241e-09	5.61313e-11	3.97357e-10	9.83187e-11	2.42956e-07	5.1791e-08	0.00125228	2.82446e-08	0.000111821	1.09483e-08	0.000188384	6.36179e-08	2.41556e-06	2.03403e-07	7.49724e-08	2.07294e-10	8.92814e-13	1.25963e-06	1.27212e-05	7.44981e-08	3.40583e-06	5.83483e-06	5.13418e-08	9.16803e-08	7.65672e-11	2.52903e-09	7.81951e-08	0.000252664	9.61234e-09	0.000713535	0.000159342	3.01943e-07	4.34682e-06	9.66751e-06	6.64021e-07	0.997222	5.78456e-10	1.75434e-13	2.94067e-09	1.90037e-09	4.64963e-08	8.81414e-11	1.48748e-10	2.09534e-07	1.8202e-07	1.71658e-07	1.64558e-08	2.4785e-12	3.32513e-09	9.4153e-11	5.32555e-15	6.14135e-10	5.567e-14	2.72083e-06
PMC_103	8994	1.35308e-10	2.09296e-13	2.65513e-10	5.03574e-12	6.83339e-10	2.7418e-11	3.00031e-09	6.82749e-06	1.58482e-11	4.164e-07	1.39755e-06	2.92066e-09	1.86893e-11	7.01733e-09	4.62828e-06	3.03853e-11	6.9892e-11	1.09478e-10	3.21823e-11	1.78032e-07	9.51977e-11	7.41626e-11	4.91235e-06	1.18865e-06	2.54841e-08	1.15006e-07	4.70465e-11	4.36667e-06	1.77776e-10	1.81114e-11	2.32893e-06	2.09457e-08	4.5393e-06	1.12712e-09	4.68443e-11	1.9144e-09	1.0118e-10	5.17119e-07	1.71501e-07	0.0120221	1.05221e-07	0.000156305	3.21328e-07	0.00190505	1.31502e-07	3.26087e-06	9.9953e-07	4.41686e-08	1.72807e-09	2.62718e-12	1.12898e-06	5.09817e-06	4.65474e-07	2.02255e-06	7.43781e-06	5.0433e-08	2.99057e-08	2.60541e-10	5.52969e-09	3.01507e-07	0.000648044	1.33927e-07	0.000313264	0.000488799	4.56916e-07	2.02534e-05	5.09411e-05	2.37052e-06	0.984334	5.98914e-10	2.51296e-14	6.55818e-10	2.91768e-09	6.4425e-09	1.27625e-10	5.23848e-11	7.84719e-08	1.16759e-07	5.87455e-07	5.61546e-08	6.58397e-12	8.46667e-08	1.33275e-09	1.22264e-13	7.05236e-09	8.28641e-13	4.12701e-06
PMC_103	11236	1.21539e-10	1.54718e-13	2.95607e-10	5.6283e-12	1.54859e-09	2.0741e-11	5.54967e-09	1.70402e-05	9.92409e-12	3.12901e-07	5.68566e-07	2.73047e-09	2.35126e-12	1.85591e-09	1.11192e-06	5.62784e-12	1.64653e-11	1.94948e-11	9.73224e-12	1.35922e-07	2.64397e-11	5.85266e-11	2.16268e-06	1.2729e-06	1.13455e-08	7.69432e-08	3.79237e-11	2.48272e-06	1.02671e-10	1.74927e-11	3.81331e-06	8.83138e-09	4.85784e-06	3.67049e-10	1.40071e-11	1.34879e-09	5.04759e-11	1.60939e-07	4.72663e-08	0.0216566	1.58794e-08	3.99808e-05	1.28537e-07	0.00123146	1.15059e-08	3.28413e-06	7.08764e-07	2.76774e-08	2.23293e-09	1.33639e-12	8.37957e-07	5.50714e-06	4.74737e-07	1.21201e-06	4.80872e-06	5.30277e-08	2.15374e-08	1.33347e-10	7.59327e-09	5.4413e-07	0.000460861	4.09527e-07	0.000261866	0.000285208	3.97384e-07	3.32367e-05	8.61871e-05	8.27876e-06	0.975875	3.61159e-10	3.83747e-15	4.69675e-10	1.51413e-09	2.44627e-09	1.31077e-10	2.59963e-11	2.67498e-08	7.02282e-08	7.54508e-07	3.67783e-08	3.69191e-12	5.32979e-08	9.86834e-10	3.49117e-14	2.80244e-09	4.0567e-13	7.99983e-06
PMC_103	13715	1.11772e-10	2.6333e-14	1.51349e-10	1.9031e-12	1.91416e-09	3.17892e-11	1.46824e-08	1.24001e-05	9.91161e-12	7.65974e-07	7.3369e-07	3.09321e-09	6.79719e-12	4.62177e-09	3.8292e-06	1.58753e-11	1.28431e-11	4.4306e-11	1.53171e-10	3.17887e-08	8.55341e-11	4.30191e-11	2.62481e-06	9.67182e-07	5.63989e-09	3.41384e-08	5.07583e-12	3.39875e-06	3.03602e-10	4.13873e-11	3.36342e-06	1.40524e-09	8.72203e-07	3.53776e-10	1.82964e-11	5.35026e-10	1.78936e-11	3.36246e-07	9.27653e-08	0.00819691	7.15541e-08	5.33771e-05	1.02991e-07	0.000678447	3.22065e-08	1.67996e-06	4.45574e-07	2.18716e-08	6.63906e-09	6.12435e-12	7.80965e-06	2.93499e-05	7.48528e-07	9.07174e-06	1.33986e-05	1.62438e-07	1.17523e-07	2.29633e-10	1.91193e-08	1.74839e-06	0.000920868	1.43269e-07	0.000690876	5.40018e-05	1.13144e-07	2.00593e-05	2.39456e-05	2.33088e-06	0.989251	3.3349e-10	2.34517e-14	1.21154e-09	8.65589e-10	5.43833e-09	1.75795e-10	8.96925e-11	1.83126e-07	1.21537e-07	1.68738e-06	3.24728e-08	1.50054e-12	4.58939e-08	4.39269e-10	2.57013e-14	4.25913e-09	3.71615e-13	1.13027e-05
PMC_103	16393	1.27213e-12	4.56097e-12	1.25065e-10	1.34907e-10	5.26125e-07	3.58194e-09	7.43935e-08	1.68028e-05	1.38447e-10	1.37789e-07	4.20108e-06	2.21821e-09	5.45697e-10	4.16209e-08	5.12711e-05	1.84585e-09	4.73738e-10	1.24243e-09	1.15365e-07	3.62241e-10	2.84932e-10	1.10101e-11	2.29161e-05	1.31346e-09	1.48815e-08	1.07313e-06	5.60013e-09	1.55443e-05	6.01501e-08	7.25756e-09	7.04278e-06	2.01925e-08	4.52226e-05	9.24463e-08	1.22734e-10	3.78627e-09	1.7543e-10	5.36426e-05	8.25964e-06	0.00575678	2.64855e-07	1.10016e-05	4.49171e-06	0.0050565	1.4401e-05	4.53415e-06	2.51757e-06	1.75997e-07	9.13391e-08	2.74641e-08	0.000289696	3.66896e-07	1.649e-08	8.79942e-05	1.3623e-06	9.1133e-07	3.1145e-08	2.55541e-10	1.83202e-06	2.89904e-07	0.00181522	9.17853e-08	2.20476e-05	4.92938e-05	2.14496e-06	1.34093e-06	0.00016762	2.85717e-06	0.986477	3.50303e-08	1.37632e-09	5.10824e-08	2.84949e-11	2.22964e-08	1.457e-13	2.86765e-11	7.18419e-07	5.37819e-10	2.91185e-07	3.71239e-10	1.3184e-11	1.41398e-08	1.10833e-10	6.02242e-10	1.17059e-09	9.07614e-10	1.21358e-06
PMC_103	18851	5.07043e-11	3.87948e-14	5.79529e-11	2.24082e-12	2.72908e-09	1.82765e-11	6.66307e-09	9.50419e-06	3.24399e-12	2.55454e-07	7.27703e-07	5.69719e-09	5.15878e-13	1.55402e-09	1.762e-06	8.53471e-12	1.72649e-11	3.2878e-11	8.80178e-11	4.23825e-08	4.19682e-11	4.67689e-11	3.30783e-06	9.93357e-07	4.96674e-09	6.13528e-08	3.64876e-12	6.47649e-07	1.27518e-10	1.97967e-11	4.66664e-06	4.98514e-10	1.53649e-06	7.31964e-11	8.74058e-12	4.68828e-10	7.70118e-12	3.18904e-08	5.20129e-08	0.00782764	4.47352e-09	2.62043e-05	9.7918e-09	0.000244599	4.95537e-09	1.17498e-06	1.75754e-07	6.9945e-09	1.52491e-09	2.50249e-12	2.54757e-06	8.35142e-06	4.92135e-07	2.28109e-06	4.73041e-06	8.69407e-08	6.44848e-08	9.08166e-11	4.57853e-09	5.80927e-07	0.000244747	9.14871e-08	0.000964325	4.25272e-05	5.24381e-08	5.1495e-06	1.2299e-05	3.59072e-06	0.990575	8.8777e-11	5.80959e-15	4.46913e-10	4.08508e-10	4.2646e-09	1.39283e-10	6.30551e-11	8.04116e-08	6.60901e-08	1.11394e-06	2.23831e-08	6.18125e-13	2.01485e-08	1.4518e-10	1.24147e-14	1.15348e-09	1.51078e-13	8.20739e-06
PMC_103	21555	4.17862e-11	4.39922e-14	7.8821e-11	1.14281e-12	2.21013e-09	1.58881e-11	3.81644e-09	1.37032e-05	1.97164e-12	2.89718e-07	6.7754e-07	4.47449e-09	3.88334e-13	1.31878e-09	6.14533e-07	6.13147e-12	8.87681e-12	1.77883e-11	3.05656e-11	2.77932e-08	1.13485e-11	1.84597e-11	1.07538e-06	7.50663e-07	1.77167e-09	2.33381e-08	1.76441e-12	1.64855e-06	1.53986e-10	1.70138e-11	2.4524e-06	1.09009e-09	9.21814e-07	1.0158e-10	3.03091e-12	3.11998e-10	2.421e-11	4.73423e-08	1.51811e-08	0.00583156	5.10887e-09	1.5962e-05	1.00127e-08	0.000217604	2.02159e-09	1.91567e-06	2.857e-07	1.1735e-08	8.81976e-10	8.12371e-13	1.71916e-06	7.28949e-06	2.60514e-07	1.1432e-06	2.97623e-06	2.65237e-08	2.45399e-08	2.25079e-11	2.63864e-09	3.23887e-07	0.00032237	5.64546e-08	0.000303918	3.67532e-05	5.2939e-08	9.42304e-06	2.32665e-05	2.37751e-06	0.993192	2.67009e-10	6.58572e-15	6.17688e-10	6.74427e-10	3.47797e-09	6.29539e-11	2.93535e-11	4.66305e-08	4.18894e-08	6.50259e-07	2.42209e-08	8.24972e-13	1.90084e-08	2.09284e-10	5.65912e-15	1.47387e-09	7.19153e-14	5.58197e-06
PMC_103	24656	2.91981e-11	4.28e-14	6.50988e-11	1.13534e-12	1.67031e-09	2.14943e-11	2.87155e-09	1.1137e-05	1.36872e-12	2.49241e-07	6.356e-07	4.86898e-09	3.69741e-13	8.57519e-10	6.00876e-07	7.69017e-12	1.15224e-11	2.35428e-11	5.75087e-11	1.93914e-08	1.29381e-11	1.46053e-11	8.01803e-07	5.63818e-07	1.03365e-09	1.58874e-08	8.76842e-13	1.3026e-06	1.35073e-10	1.48677e-11	3.60573e-06	7.26122e-10	7.20571e-07	1.10801e-10	3.42313e-12	1.76767e-10	1.67728e-11	2.89067e-08	1.0949e-08	0.00278298	4.69913e-09	1.58015e-05	4.35232e-09	0.000110566	2.07912e-09	1.01805e-06	1.2525e-07	6.24559e-09	5.19969e-10	9.4161e-13	2.01746e-06	8.35528e-06	2.75922e-07	1.66001e-06	3.12542e-06	3.54093e-08	3.52257e-08	2.53585e-11	2.05487e-09	2.73025e-07	0.000276774	2.42882e-08	0.000288259	2.85378e-05	2.97608e-08	4.92487e-06	1.36874e-05	1.04883e-06	0.996437	1.90482e-10	8.87981e-15	7.36306e-10	6.68027e-10	5.12381e-09	6.43597e-11	3.14374e-11	6.49058e-08	5.37696e-08	6.58422e-07	1.23524e-08	4.77787e-13	9.50166e-09	1.23382e-10	4.3997e-15	8.45686e-10	3.58188e-14	3.08318e-06
PMC_104	631	1.64234e-05	1.26475e-06	1.08696e-07	1.29482e-07	0.00285371	7.65935e-07	3.21901e-06	3.12017e-05	1.28783e-07	0.530455	0.114156	0.001886	0.000116151	0.00113227	7.53834e-05	0.00246081	0.000558919	0.00181349	0.00312985	8.50376e-07	2.99406e-06	2.03501e-06	0.00155733	1.48572e-05	2.11798e-06	3.1451e-06	4.69693e-06	7.32057e-05	0.0387723	0.00421902	6.66939e-07	6.94006e-06	7.39097e-07	4.53978e-06	2.89311e-05	0.00218906	0.00023136	3.63939e-05	0.000172885	0.000134521	0.00130543	0.000156909	6.4065e-05	0.000333794	6.85203e-05	0.000737084	0.00169272	0.00233435	0.0109748	0.000364576	0.114896	0.00593181	0.00303552	0.000835986	0.0145974	1.19611e-05	0.00442413	2.46588e-06	1.68239e-05	8.68212e-05	0.000367428	1.16593e-07	0.00143367	5.13217e-08	3.27248e-07	2.64586e-06	2.68456e-05	2.14983e-06	0.000279071	0.0125941	0.00146468	0.00210539	2.09383e-07	0.000205271	1.90792e-06	8.39534e-05	0.026083	4.68439e-05	0.00046606	0.0686107	0.00490453	0.00894746	0.00122196	1.06581e-05	0.00230011	0.000362459	0.000458161
PMC_104	1895	6.52949e-08	3.15513e-08	4.09335e-06	1.15848e-07	0.000138272	2.52112e-07	2.06784e-06	9.44001e-06	9.10162e-08	0.838631	0.0412985	0.00951897	7.75387e-08	0.000264734	3.84533e-06	6.54297e-05	1.23191e-05	9.1236e-07	7.78897e-06	4.47455e-06	3.46e-09	8.5642e-08	2.29337e-05	3.4589e-05	5.30211e-07	3.85896e-07	3.61408e-09	2.04058e-06	0.000651296	6.99789e-05	2.09424e-06	6.9434e-07	1.67371e-07	7.53592e-09	3.55761e-10	0.000102006	0.000385772	1.14388e-08	1.44593e-06	1.51292e-06	6.90208e-07	1.83141e-07	4.64454e-08	2.57631e-06	3.47047e-09	8.63917e-05	9.24442e-06	0.000137836	0.000327407	7.32449e-06	0.00255774	0.00390357	0.000824956	0.000235561	0.02631	3.39303e-07	0.0209277	1.65498e-06	1.0651e-05	7.86418e-06	1.46786e-07	8.79542e-09	0.000221868	2.49662e-09	2.43128e-09	7.7263e-08	5.71348e-07	2.58731e-07	1.40451e-05	0.00460982	1.0306e-05	0.00011429	2.3311e-07	4.59126e-05	2.34818e-06	0.000411154	0.0406936	6.65376e-05	3.65268e-05	0.00565774	0.000245497	6.56986e-06	8.56566e-07	7.25782e-09	5.55357e-06	3.8028e-06	0.0012623
PMC_104	3410	8.31049e-10	9.08823e-10	7.76965e-09	8.74822e-10	9.55625e-06	8.62524e-10	6.17849e-08	9.08754e-07	3.04569e-10	0.960734	0.0222273	0.000557822	1.06133e-09	0.000147204	1.18763e-06	1.47354e-06	1.38349e-07	3.28374e-07	1.07634e-06	3.31527e-07	3.04391e-09	2.1982e-08	1.06017e-05	2.84995e-06	3.05692e-08	2.21918e-08	8.50782e-10	5.42251e-08	0.000136807	8.86471e-06	7.79585e-07	3.84319e-09	8.45156e-09	1.57217e-10	8.30269e-11	1.05138e-05	1.91997e-06	3.69057e-09	1.87809e-06	1.28181e-06	4.01823e-08	1.0604e-07	1.00809e-08	2.05926e-06	2.01649e-09	1.94434e-05	4.68128e-06	8.68684e-06	0.000317384	3.1864e-06	0.000863545	8.21449e-05	0.000156454	0.000253643	0.00215067	1.29691e-07	0.00929031	3.60853e-07	7.73005e-07	1.43521e-06	3.65744e-08	3.12243e-10	4.38324e-05	3.90172e-10	2.87015e-10	3.35241e-09	2.97995e-08	4.41428e-08	7.63925e-06	0.000121611	2.12742e-07	6.19409e-07	5.35491e-09	3.31317e-06	5.9223e-08	1.33364e-05	0.00247644	6.88894e-07	1.93232e-06	0.000259073	6.10397e-06	9.00415e-07	4.92519e-08	4.76863e-10	8.16753e-07	5.92267e-08	5.08332e-05
PMC_104	5048	2.82288e-08	2.02179e-12	3.26783e-09	6.61207e-15	1.23135e-08	6.77266e-11	2.14244e-11	1.22561e-08	3.22965e-12	0.990795	0.00800564	6.74519e-05	7.12547e-10	2.09273e-06	5.18769e-09	2.79898e-07	4.2673e-10	5.136e-11	1.2569e-07	1.03991e-10	2.80868e-12	7.02066e-13	7.27892e-08	1.57524e-10	2.04459e-10	1.50864e-12	1.48112e-12	3.63532e-07	1.27847e-05	1.36132e-05	5.34167e-10	2.14009e-09	6.36528e-11	1.43131e-11	2.80577e-12	1.5186e-07	2.9255e-07	2.05539e-09	7.21667e-09	2.62586e-09	3.27949e-08	2.55544e-09	8.92003e-10	1.51526e-09	3.97166e-10	8.64639e-08	1.52304e-07	2.19042e-08	1.09693e-07	1.60981e-09	0.000119494	3.7685e-05	1.82658e-05	2.54195e-05	0.000393817	2.14209e-10	1.47375e-05	1.83369e-10	1.55134e-10	1.07102e-07	6.55331e-08	8.45876e-12	2.50967e-07	9.26455e-10	9.83484e-14	6.21922e-08	2.6593e-08	5.4822e-10	1.96424e-07	6.66102e-06	1.48946e-06	2.24097e-05	7.09672e-08	1.28495e-08	1.07936e-09	6.82298e-09	0.000139099	1.00458e-08	9.75654e-09	0.000301131	6.6035e-06	2.47768e-06	7.96809e-06	9.09567e-13	3.15236e-07	9.34574e-08	3.26038e-06
PMC_104	7176	5.89312e-08	3.48301e-13	1.09253e-09	1.51448e-15	6.73417e-09	7.92497e-12	4.24182e-12	3.39485e-09	1.06858e-12	0.994717	0.00469648	5.07297e-05	9.07676e-11	1.82175e-06	2.67506e-09	4.39966e-08	5.09091e-11	1.95165e-12	6.19458e-09	1.87941e-10	1.83827e-12	8.60053e-13	4.0222e-08	1.20603e-10	1.51769e-09	5.64727e-12	3.8808e-12	1.70838e-08	1.00198e-06	4.09164e-06	1.69947e-10	4.36276e-10	3.27107e-11	4.36015e-13	2.89478e-13	2.41e-07	3.17726e-08	3.01985e-10	8.41394e-09	4.61279e-09	2.81755e-09	1.04944e-09	5.70207e-10	1.64387e-09	2.12783e-10	2.08062e-08	4.71993e-08	2.4925e-09	6.62722e-08	7.27983e-10	2.61769e-05	8.94569e-06	3.0883e-05	7.52817e-06	0.000180696	2.16987e-10	1.23581e-05	3.45224e-10	1.71339e-10	1.30136e-07	9.56457e-09	7.73274e-11	4.12348e-07	9.11783e-10	1.95767e-14	3.16113e-08	1.03681e-08	1.14608e-09	4.42216e-08	7.68089e-07	1.12526e-07	1.32487e-06	1.19419e-08	9.07659e-10	4.78116e-09	1.08776e-08	7.88809e-05	8.16827e-09	1.39097e-08	0.00015469	3.68893e-06	3.4952e-06	6.22014e-06	1.54244e-12	2.21085e-07	2.09002e-07	1.18687e-05
PMC_104	9451	1.30251e-08	1.14999e-13	3.00928e-10	3.78357e-16	6.67374e-10	2.53607e-12	9.87358e-13	7.67611e-10	4.26608e-13	0.996802	0.00300266	1.54763e-05	1.46889e-10	6.80386e-07	5.48857e-10	3.41266e-08	2.16623e-11	1.42183e-12	4.49466e-09	2.11675e-11	9.97784e-13	1.66735e-13	1.09349e-08	1.78782e-11	3.12222e-10	7.2802e-13	1.1739e-12	6.46404e-09	1.12554e-06	2.77518e-06	1.88497e-11	3.15873e-10	6.00082e-12	4.88985e-13	1.20708e-13	3.68216e-08	9.05769e-09	4.25327e-10	3.36619e-09	8.90703e-10	3.39197e-09	4.65814e-10	4.37147e-10	3.96378e-10	1.06726e-10	6.36326e-09	2.67313e-08	9.57159e-10	2.37035e-08	2.55057e-10	8.72988e-06	4.11184e-06	5.68637e-06	5.3921e-06	6.67506e-05	5.32186e-11	2.26883e-06	5.19702e-11	4.10285e-11	2.49202e-08	6.14534e-09	6.20538e-12	7.06265e-08	2.55382e-10	8.26295e-15	1.72119e-08	6.46374e-09	1.2336e-10	9.78272e-09	4.73087e-07	1.21985e-07	1.03455e-06	2.9592e-09	2.08475e-10	1.1011e-09	2.67646e-09	4.02662e-05	2.34626e-09	2.20929e-09	3.40905e-05	1.00629e-06	5.37386e-07	1.52529e-06	6.68098e-13	1.17928e-07	8.72625e-08	2.83998e-06
PMC_104	11881	9e-09	1.56018e-13	3.51411e-10	3.71135e-16	5.02205e-10	1.7459e-12	8.0544e-13	6.19131e-10	3.66122e-13	0.998389	0.00150442	9.41535e-06	7.56681e-11	1.76263e-07	2.91019e-10	9.88706e-09	9.3894e-12	4.13883e-13	1.56824e-09	1.31664e-11	3.35508e-13	1.28141e-13	7.73729e-09	1.18866e-11	1.26878e-10	6.96816e-13	2.55022e-12	6.45983e-09	1.20625e-06	3.89481e-06	9.33175e-12	4.66657e-10	7.74644e-12	5.893e-13	1.22518e-13	2.26178e-08	6.11345e-09	1.33635e-10	1.0148e-09	6.36875e-10	1.81047e-09	1.61288e-10	2.83497e-10	1.66612e-10	2.93365e-11	8.36652e-09	1.83172e-08	7.87988e-10	2.03403e-08	1.38713e-10	2.48666e-06	1.85038e-06	3.22048e-06	5.09799e-06	4.24633e-05	1.5767e-11	1.2878e-06	3.0758e-11	1.35395e-11	1.33634e-08	2.65005e-09	3.84233e-12	3.38615e-08	1.3778e-10	1.16745e-14	1.34425e-08	6.81887e-09	1.12013e-10	6.41927e-09	2.7995e-07	3.97927e-08	7.13939e-07	3.78345e-09	1.09154e-10	4.34512e-10	7.97275e-10	7.74753e-06	1.05743e-09	7.39285e-10	2.10432e-05	9.57264e-07	3.61962e-07	1.67755e-06	5.18109e-13	7.78133e-08	8.42215e-08	2.03619e-06
PMC_104	14295	2.78782e-08	5.46749e-12	8.67624e-13	5.12016e-15	1.07465e-09	6.33625e-13	2.40918e-10	4.61629e-09	2.88781e-13	0.99824	0.000983508	0.000116574	3.76256e-11	9.62746e-08	2.3221e-09	9.10257e-07	1.24976e-09	1.04807e-08	3.03734e-07	1.86823e-08	2.1623e-08	5.24586e-09	3.30862e-09	9.52148e-10	2.64289e-12	1.83253e-11	3.24773e-13	1.73845e-10	1.62457e-06	9.59199e-06	6.00343e-10	2.90641e-14	7.48289e-15	1.88009e-11	3.77955e-09	7.6666e-08	2.92347e-09	2.98054e-10	1.52511e-08	9.853e-09	1.6411e-10	5.08044e-09	2.05189e-10	6.17063e-09	2.80994e-12	1.20024e-08	5.66797e-08	2.41284e-08	9.27054e-06	9.78625e-09	0.000168853	2.16154e-06	0.000128255	7.31426e-05	6.30458e-05	3.77413e-08	9.4537e-06	7.67278e-07	8.42075e-09	1.52347e-06	7.82886e-08	1.4734e-11	1.05228e-05	3.67145e-13	9.53924e-14	3.9352e-11	4.00356e-13	4.80447e-12	2.18705e-09	1.61769e-06	4.4916e-09	1.82845e-09	1.33319e-09	5.21015e-07	3.17414e-07	2.21203e-08	0.000140526	4.89422e-09	3.99339e-07	2.93434e-05	3.38333e-07	1.32321e-08	6.61548e-06	7.5014e-09	1.55013e-07	6.53686e-08	1.02251e-09
PMC_104	16811	2.53699e-08	4.33035e-12	5.03078e-13	3.94962e-15	1.06323e-09	5.16998e-13	1.31428e-10	3.06768e-09	3.0012e-13	0.997825	0.00148712	0.00012284	2.93819e-11	2.96006e-07	2.09553e-09	1.48985e-06	1.48886e-09	6.94834e-09	1.83225e-07	3.12476e-08	1.24679e-08	5.77358e-09	2.43365e-09	1.22954e-09	5.56916e-12	8.751e-12	3.06193e-13	5.67354e-11	6.7936e-07	6.73717e-06	3.51041e-10	1.50219e-14	3.76568e-15	3.87862e-12	1.4471e-09	1.26932e-07	2.70482e-09	1.96522e-10	2.62165e-08	8.98181e-09	9.18587e-11	3.08554e-09	2.04529e-10	6.51735e-09	1.85854e-12	8.92894e-09	5.51271e-08	1.25758e-08	8.70738e-06	1.31334e-08	8.55004e-05	1.10863e-06	9.91106e-05	4.51723e-05	6.83415e-05	1.73732e-08	7.00624e-06	7.09927e-07	7.2509e-09	1.44224e-06	3.17975e-08	2.57605e-11	1.47076e-05	4.63262e-13	4.53641e-14	2.3962e-11	1.94729e-13	6.84129e-12	8.52925e-10	1.10894e-06	3.09181e-09	1.23743e-09	1.9365e-09	4.12669e-07	5.45645e-07	2.95374e-08	0.000190351	4.23316e-09	4.12187e-07	2.0812e-05	3.46503e-07	9.50046e-09	8.73974e-06	8.39954e-09	2.16602e-07	6.02864e-08	1.5102e-09
PMC_104	19761	5.16657e-08	8.34639e-12	7.91939e-13	6.11307e-15	7.85475e-10	2.05311e-13	2.77282e-10	2.12993e-09	2.90118e-13	0.998491	0.00112467	0.000156079	5.8721e-12	8.38738e-08	5.9414e-10	2.8184e-07	1.84238e-10	4.89891e-09	2.89847e-08	2.55291e-08	3.3857e-09	5.00645e-09	1.0894e-09	1.55568e-09	2.45556e-12	5.59963e-12	8.40131e-14	5.96947e-11	9.05673e-07	4.02463e-06	1.63225e-10	1.01695e-14	2.50016e-15	4.13374e-12	3.40068e-10	1.34131e-07	2.19319e-09	3.88709e-11	3.60587e-09	4.31274e-09	3.1396e-11	1.57668e-09	4.466e-11	1.44283e-09	2.84541e-13	7.46097e-09	2.79465e-08	1.02308e-08	2.12406e-06	2.69457e-09	1.53179e-05	7.88123e-07	7.26949e-05	1.40421e-05	1.77154e-05	1.08387e-08	6.05249e-06	1.31031e-07	2.47816e-09	7.2023e-07	1.28493e-08	6.39651e-12	4.94876e-06	1.18088e-13	5.50683e-14	1.9681e-11	9.98556e-14	2.78774e-12	3.49152e-10	6.17285e-07	1.12508e-09	3.15827e-10	9.01625e-10	3.27804e-07	1.74467e-07	1.21093e-08	5.45162e-05	1.13952e-09	1.75204e-07	2.84693e-05	4.48606e-07	6.88612e-09	3.65674e-06	1.29587e-09	9.28876e-08	4.1289e-08	9.31759e-10
PMC_104	22396	6.13968e-08	1.52571e-11	5.33691e-13	6.51769e-15	7.55924e-10	2.16733e-13	2.36272e-10	1.40191e-09	2.80022e-13	0.998344	0.00123968	0.000204244	8.46694e-12	1.31211e-07	7.75955e-10	3.39321e-07	2.83944e-10	8.91692e-09	2.6396e-08	4.83402e-08	5.60762e-09	1.15192e-08	1.49053e-09	2.51583e-09	4.3263e-12	8.44608e-12	1.26094e-13	3.5835e-11	1.05723e-06	5.39225e-06	1.01138e-10	7.60012e-15	1.44548e-15	2.82289e-12	4.56855e-10	1.93983e-07	3.09601e-09	3.80305e-11	4.21219e-09	2.89441e-09	2.8074e-11	1.6104e-09	4.01888e-11	1.00496e-09	2.69894e-13	9.0458e-09	2.89659e-08	9.71454e-09	2.02708e-06	2.77842e-09	9.1874e-06	7.40749e-07	5.0999e-05	1.1267e-05	1.88703e-05	7.75301e-09	5.17911e-06	1.45337e-07	2.13352e-09	4.8124e-07	7.02961e-09	6.82706e-12	7.42871e-06	8.56857e-14	6.14504e-14	1.32242e-11	4.64428e-14	1.9238e-12	1.63695e-10	6.43061e-07	1.30466e-09	2.92666e-10	1.19442e-09	4.18251e-07	2.03783e-07	1.72293e-08	5.71569e-05	1.81826e-09	1.54296e-07	3.53126e-05	5.16268e-07	7.65971e-09	3.89423e-06	1.82347e-09	7.75731e-08	6.88905e-08	1.0524e-09
PMC_104	25178	7.15123e-08	1.2212e-11	4.83241e-13	3.57435e-15	5.68319e-10	2.60279e-13	1.90492e-10	1.51241e-09	2.02951e-13	0.998027	0.00146616	0.000262847	1.21348e-11	1.0866e-07	5.94701e-10	3.49704e-07	2.87436e-10	8.97477e-09	2.72446e-08	2.90774e-08	4.29373e-09	5.58613e-09	1.95517e-09	1.18419e-09	2.93999e-12	5.45449e-12	7.44326e-14	8.12497e-11	1.69751e-06	6.2531e-06	1.05683e-10	1.14778e-14	1.26778e-15	5.0009e-12	4.10392e-10	1.16643e-07	3.84024e-09	5.25782e-11	3.13107e-09	2.08785e-09	4.46631e-11	1.8048e-09	3.24724e-11	7.95146e-10	2.78353e-13	7.63592e-09	2.46241e-08	9.09949e-09	1.45586e-06	1.69697e-09	1.28404e-05	9.84119e-07	5.3558e-05	1.04203e-05	2.06185e-05	6.99576e-09	4.48718e-06	1.15092e-07	2.12296e-09	4.25904e-07	1.16937e-08	5.76092e-12	4.92111e-06	7.61367e-14	6.52019e-14	1.73605e-11	6.6851e-14	1.35768e-12	2.148e-10	7.91822e-07	2.7738e-09	3.19337e-10	6.4306e-10	3.61617e-07	1.3849e-07	1.7892e-08	7.56807e-05	1.74889e-09	1.37624e-07	4.44991e-05	7.27007e-07	6.3311e-09	3.47419e-06	1.14972e-09	5.85609e-08	7.15021e-08	1.07721e-09
PMC_2	600	0.00155564	0.00121308	9.81725e-05	0.000100235	0.00476133	0.000269604	0.00130724	0.0130281	1.03017e-05	0.0230836	0.0130252	0.0456252	8.46268e-07	3.73824e-05	0.00139014	0.000214133	0.000272878	0.000117623	0.000549964	0.0121272	0.000232171	0.00777369	0.000780028	0.0523179	0.000100197	0.00317091	0.000230718	9.25166e-05	0.00019623	0.000405302	0.0126671	1.21816e-05	0.000426714	4.01462e-05	4.89024e-05	0.00318211	0.00944326	9.00506e-07	1.20085e-05	0.00071089	5.78667e-07	8.05004e-05	6.35535e-07	5.3122e-05	1.38087e-07	0.000309233	1.00605e-05	0.000418582	0.00106859	0.000342865	0.00262876	0.0506513	0.123338	0.00819051	0.0439808	0.00948165	0.325516	0.0385692	0.00532745	0.0216672	0.000473016	0.00196409	0.0163146	2.7947e-05	8.02704e-06	0.000120248	0.00044758	0.00118634	0.0199913	0.00461226	4.12088e-06	0.000998381	0.00899178	0.00931813	0.00812181	0.00139788	0.00576235	0.0198474	0.0054831	0.00696781	0.013322	0.000133071	0.000419588	7.58191e-06	3.94459e-05	0.000176863	0.0315968
PMC_2	1823	5.12946e-06	1.90617e-05	6.64936e-06	2.54812e-05	0.00437511	1.41647e-05	0.000107092	0.0880384	3.89555e-09	0.000240349	2.1806e-05	1.24557e-05	5.36832e-07	2.00313e-06	3.50594e-06	6.34662e-08	2.18628e-07	1.11146e-05	7.68471e-06	0.00147432	1.55783e-06	6.05951e-05	2.25392e-05	0.00685753	1.54489e-07	0.000760546	8.54998e-06	8.30554e-06	2.92592e-07	1.95746e-05	0.419666	5.79965e-08	0.000224553	7.62021e-07	0.000104359	0.000741788	5.8404e-07	3.76577e-07	3.39035e-06	0.00376713	2.51991e-07	1.56732e-05	1.64986e-07	3.53474e-05	8.52322e-07	6.24002e-06	5.77693e-07	5.93776e-07	0.000744659	0.000268318	0.000157374	0.000730173	0.128992	0.00854915	0.00184698	0.0809216	0.0127557	0.00336516	0.00539135	0.0229408	0.000670661	0.00163077	0.0142847	0.000353193	4.08513e-06	0.00132936	0.000182078	0.00680436	0.176997	1.21805e-06	2.94719e-08	7.12252e-05	0.00188237	1.6597e-05	0.000325713	2.02727e-07	1.94041e-06	1.48426e-05	0.00128139	1.58088e-06	4.72425e-07	7.65912e-07	6.94338e-05	7.817e-08	2.5329e-07	5.44027e-08	0.000737668
PMC_2	3175	5.47148e-05	8.1444e-06	1.02923e-06	1.93092e-07	0.0374448	3.54688e-06	1.57533e-05	0.10982	2.80882e-10	0.000106874	4.21045e-06	2.00387e-06	2.89713e-09	1.59832e-06	2.19095e-07	7.5753e-08	4.90406e-08	2.28461e-06	3.22173e-06	0.000198867	9.12591e-09	8.30259e-07	5.02588e-07	0.000352068	4.48996e-09	8.25835e-06	1.25347e-07	1.0034e-06	4.84225e-07	8.42372e-05	0.372108	5.94192e-10	3.23995e-06	5.87208e-10	9.05489e-06	0.00336976	1.78353e-07	2.29315e-09	1.95498e-07	0.000297368	5.33286e-09	1.19082e-07	3.39434e-09	3.15196e-06	1.25934e-08	3.15712e-07	3.7107e-08	7.47198e-08	0.000577801	0.000663729	0.00249227	0.000542834	0.266211	0.00166364	0.00214328	0.0778604	0.0586421	0.00351252	0.00327903	0.0319984	7.62592e-05	0.000498284	0.00184816	6.23186e-06	6.05776e-09	9.35694e-05	1.03054e-05	0.00181443	0.01723	5.78404e-07	1.80164e-08	1.84141e-05	0.000667093	3.57656e-06	7.84732e-05	5.99573e-08	1.19773e-06	2.37141e-06	0.0038391	4.19032e-06	8.73826e-07	6.88166e-06	0.00012321	1.45651e-08	4.88933e-07	1.76422e-08	0.000182161
PMC_2	5039	1.9801e-07	2.06669e-06	2.01815e-07	1.23925e-06	0.00228612	2.03065e-05	3.62004e-05	0.551841	4.04338e-09	0.000843407	0.00176225	0.00203661	5.24378e-10	5.13684e-07	1.38914e-05	1.89171e-07	1.66546e-08	1.96842e-08	1.6491e-05	5.66567e-05	9.38329e-07	1.52236e-06	0.00011589	0.000776327	1.11188e-07	9.38006e-05	2.07978e-06	2.58227e-05	4.07751e-06	1.52275e-05	0.00843943	4.8164e-08	8.18738e-05	4.98268e-06	9.98591e-09	5.81517e-06	1.09124e-05	5.74468e-07	1.5379e-07	0.000660404	2.38574e-09	6.26093e-07	5.79807e-09	1.32252e-06	2.26454e-10	2.24036e-06	3.84374e-08	6.64078e-07	0.000209109	0.000282396	0.030932	0.0348254	0.0411275	0.00162204	0.00198781	0.00174696	0.059343	0.000163961	0.0037888	0.0947668	0.000525975	0.000217295	0.00149845	3.46963e-06	5.49572e-07	0.000138564	0.000420286	0.00386527	0.140636	1.38529e-05	1.63167e-08	0.000135361	0.000911627	0.000879506	0.00026618	2.12579e-05	0.000960089	0.000111562	0.00334874	1.03759e-05	2.5937e-05	1.35608e-06	3.52687e-08	3.98372e-08	4.88393e-07	1.15785e-06	0.00604855
PMC_2	6856	2.14404e-08	1.53124e-08	3.80425e-08	1.69534e-07	0.00100811	5.29741e-06	5.311e-05	0.0532535	1.04666e-09	0.00466389	0.0012758	0.000821504	3.26084e-11	8.16552e-07	4.30185e-06	5.95316e-08	1.1651e-09	2.34263e-09	9.69142e-06	1.19787e-05	1.33937e-07	3.38476e-08	3.30095e-05	2.86828e-05	2.27466e-09	1.76084e-05	1.70755e-07	2.92899e-05	1.95854e-07	1.56209e-06	0.000662839	9.32159e-09	5.57341e-05	2.99516e-06	2.3296e-09	2.72073e-07	5.46573e-06	2.84048e-07	3.41544e-07	0.0023232	9.77869e-09	2.2009e-06	3.83132e-08	1.45542e-05	5.24546e-10	6.89947e-06	2.49741e-07	1.08312e-06	0.000152749	2.34537e-05	0.130723	0.145296	0.0695157	0.000605046	0.00293298	0.00121387	0.00778621	9.75392e-06	0.00263635	0.0273663	0.00160468	1.24055e-05	0.000326268	4.34949e-07	2.44119e-07	1.74366e-05	0.000184755	0.000584277	0.541456	8.57052e-05	1.0078e-08	1.70432e-05	9.39072e-05	0.000400764	2.23005e-05	1.89716e-06	0.00104437	1.21857e-05	0.000558914	1.008e-06	2.12105e-06	4.37378e-07	1.21179e-08	4.4537e-09	5.61542e-07	1.17377e-07	0.0010158
PMC_2	9117	4.74153e-08	7.8233e-10	8.2227e-09	4.28626e-09	0.000642836	5.37972e-07	1.73538e-06	0.0172274	1.87678e-10	0.000827449	0.000470175	4.8529e-05	2.73517e-11	9.13857e-07	1.10616e-05	2.23231e-08	2.72942e-10	3.01739e-10	1.47296e-06	5.25837e-06	8.29939e-08	6.68018e-09	0.000116623	1.14251e-05	2.22521e-08	6.18758e-06	3.06774e-07	1.06175e-05	1.5836e-07	9.18138e-07	0.000594547	4.70484e-09	4.85141e-05	1.60061e-07	1.60814e-09	2.61049e-07	1.61935e-06	2.49001e-07	7.09603e-07	0.0062253	2.24581e-09	2.14127e-06	6.5592e-08	4.48921e-05	1.36706e-09	9.84754e-06	5.39467e-07	8.86484e-07	8.82497e-05	1.15535e-05	0.0223861	0.0162019	0.0130545	0.000242486	0.00444595	0.000177998	0.00184077	3.89911e-06	0.000812527	0.00534054	0.00108044	1.40754e-05	0.000981435	4.73105e-06	1.10754e-07	1.77656e-05	0.000372672	0.000848246	0.902012	1.73997e-05	4.06702e-09	5.88266e-06	3.57216e-05	9.91319e-05	9.00422e-06	2.78037e-07	0.000562638	3.42461e-05	0.00213886	2.26774e-06	2.36149e-06	2.32635e-06	3.36344e-08	1.84053e-08	2.9038e-06	5.16707e-07	0.000835382
PMC_2	11075	7.05293e-08	2.56118e-10	1.45406e-07	2.60405e-10	9.22863e-05	2.25951e-07	6.26555e-07	0.00655234	3.45013e-11	0.000670108	5.26774e-05	2.15103e-05	3.35693e-10	2.56845e-07	5.61018e-06	1.48103e-08	1.75074e-09	5.43893e-10	7.34482e-08	2.81069e-05	2.94693e-10	1.33663e-08	4.18527e-06	0.000155109	3.73452e-09	2.47362e-08	1.30502e-10	3.3343e-05	1.29453e-07	9.07876e-07	0.0128143	1.16701e-09	8.50262e-07	6.78157e-10	1.26955e-09	4.0366e-06	1.05044e-06	3.24099e-08	1.11548e-07	0.00147834	5.50878e-08	3.10746e-06	3.19955e-09	1.65264e-05	1.95538e-09	2.87501e-05	9.20481e-07	2.91009e-07	1.4171e-06	7.25392e-08	0.000829681	0.0149427	0.0174587	0.00570054	0.00427704	3.96614e-05	0.00399736	2.08427e-06	2.29124e-05	0.00181649	0.000358731	8.48042e-05	0.021104	3.54333e-05	3.24745e-09	0.000572435	3.08284e-05	0.000259309	0.902478	6.5901e-07	5.0793e-10	2.94319e-05	1.04544e-05	6.24471e-06	1.18122e-06	1.05919e-07	3.87973e-05	2.54778e-05	0.00167009	1.68378e-05	1.39033e-07	1.46215e-06	1.58685e-06	1.4477e-11	2.45735e-08	1.31428e-09	0.00221874
PMC_2	13347	8.56614e-09	1.49383e-10	1.89318e-08	5.98955e-11	5.44476e-05	3.90409e-07	7.61405e-08	0.00369428	5.06784e-12	0.000181636	4.89861e-05	2.15972e-05	6.34321e-11	1.03357e-07	2.97042e-06	8.95502e-08	1.46706e-08	4.08962e-09	8.77683e-07	6.96043e-06	1.83151e-10	4.35781e-09	1.65335e-06	2.9383e-05	4.04887e-10	6.31181e-09	2.81316e-12	1.56256e-05	1.18561e-07	2.04367e-07	0.00752236	5.15094e-10	3.76347e-07	6.35561e-10	4.61827e-10	3.54e-07	8.87007e-07	5.69729e-09	1.62376e-08	0.000144976	1.70508e-08	3.65549e-06	2.24108e-10	2.96578e-06	1.12699e-09	9.30691e-06	1.91137e-07	1.43315e-07	2.28346e-07	1.03677e-08	0.000854558	0.00373328	0.000963742	0.00126487	0.00310199	1.31418e-05	0.00236146	2.68339e-07	2.05803e-06	8.7815e-05	0.000173069	1.51968e-06	0.00535322	1.39224e-05	7.85767e-10	4.69046e-05	1.11928e-05	2.16485e-05	0.969307	1.27156e-06	1.54663e-09	3.45122e-05	7.75514e-06	2.47225e-05	3.43761e-07	1.42645e-07	8.03968e-05	3.00601e-05	0.00052395	1.65135e-06	7.19065e-09	1.34808e-07	1.3124e-07	1.34213e-12	3.57291e-09	1.48624e-11	0.000238387
PMC_2	15792	7.26404e-09	4.71203e-11	1.50952e-08	3.31549e-11	1.83184e-05	3.11734e-07	7.20004e-08	0.00113998	8.24831e-12	5.54679e-05	1.44464e-05	6.9633e-06	1.9218e-11	2.31223e-08	2.39102e-06	1.68313e-08	3.1151e-09	6.36572e-10	2.16465e-07	2.18002e-06	7.14832e-11	1.93667e-09	1.50141e-06	2.0939e-05	5.72314e-10	4.51978e-09	1.47586e-12	9.70472e-06	4.68377e-08	7.61602e-08	0.00339073	2.96868e-10	2.95319e-07	2.34225e-10	1.16563e-10	8.3885e-08	2.66887e-07	4.87453e-09	8.41724e-09	0.000182445	6.66212e-09	1.80484e-06	1.68989e-10	3.48876e-06	3.94719e-10	6.49707e-06	9.89293e-08	7.86105e-08	5.93204e-08	1.83998e-09	0.000268276	0.00345167	0.000455338	0.000565954	0.0014975	4.21867e-06	0.000674581	6.70745e-08	1.62099e-06	8.76632e-05	0.000116084	1.34847e-06	0.00536486	1.67531e-05	9.63019e-10	2.64204e-05	6.7997e-06	1.31893e-05	0.981781	4.38363e-07	3.42028e-10	1.58211e-05	3.14835e-06	1.57153e-05	1.96299e-07	9.39659e-08	6.78739e-05	2.95901e-05	0.00046811	1.61257e-06	5.16849e-09	9.84384e-08	7.17082e-08	5.54361e-13	3.67281e-09	9.79978e-12	0.000205232
PMC_2	18443	1.73037e-08	2.66843e-11	1.35888e-08	2.66647e-11	2.4986e-05	4.1526e-07	7.90646e-08	0.000931794	1.428e-11	0.000174128	2.61226e-05	6.83123e-06	7.51378e-11	2.19213e-08	2.39202e-05	3.51921e-08	9.91013e-09	1.68935e-09	1.81459e-06	2.88757e-06	3.81306e-10	3.20547e-09	4.51423e-06	1.00459e-05	1.61059e-09	5.83364e-09	2.67851e-12	6.81119e-06	7.37531e-08	2.4164e-07	0.0066769	1.9947e-10	4.77902e-07	2.12491e-10	7.59957e-10	2.10305e-07	2.73576e-08	2.79207e-09	3.65332e-08	0.000170124	3.3319e-08	6.53502e-06	3.83792e-10	4.18457e-06	1.78961e-09	1.79639e-06	4.88959e-08	3.0702e-08	5.89498e-07	1.21999e-08	0.00171336	0.00378333	0.00233293	0.00423052	0.0187196	4.47667e-05	0.0073061	1.83091e-06	1.75789e-06	0.000221029	0.000143493	1.77273e-06	0.0254538	1.13318e-05	5.60122e-10	1.11001e-05	6.14131e-06	7.56907e-06	0.924596	1.0567e-07	3.92429e-10	1.28686e-05	2.12846e-06	1.75885e-05	3.8033e-07	1.29413e-07	0.000137761	0.000239198	0.00266536	6.33006e-07	2.63342e-09	1.56967e-07	5.60088e-08	1.37119e-12	3.16379e-09	3.31322e-11	0.000261788
PMC_2	21162	7.08762e-08	6.44428e-10	1.77788e-09	1.75155e-09	0.000162738	5.11582e-07	1.70425e-06	0.016708	8.88112e-11	1.7216e-05	0.000184687	1.35026e-05	2.19319e-12	6.53057e-07	1.17624e-06	1.24672e-09	2.39586e-11	1.93605e-10	1.5716e-07	1.00315e-06	1.8629e-08	1.29452e-09	1.23124e-05	1.84736e-06	6.11346e-09	6.63174e-07	3.49318e-09	1.97198e-06	1.03319e-08	1.81498e-07	0.00291047	7.81151e-10	3.97201e-05	3.44215e-08	1.76824e-11	2.49089e-08	8.90568e-08	1.18152e-07	5.41244e-08	0.00182582	5.27507e-10	6.34515e-07	1.85602e-09	4.88466e-06	8.52514e-10	1.47246e-06	3.44602e-08	4.37657e-08	9.57788e-08	8.35289e-08	0.000309968	0.00270817	0.00479281	0.000143231	8.75826e-05	9.43719e-05	0.000664256	1.90536e-07	0.000628912	0.00346035	0.000388379	8.97882e-06	0.000154542	1.12783e-05	4.18807e-08	4.63294e-06	7.55839e-05	0.000452681	0.962757	1.14282e-06	3.58119e-10	2.64301e-07	1.93728e-05	1.38931e-05	1.29564e-06	6.63868e-08	7.6778e-05	7.21137e-07	0.000276187	5.75802e-07	9.30563e-08	5.41684e-08	3.63772e-10	1.70924e-10	3.2846e-08	3.54155e-08	0.00097436
PMC_2	23813	2.68425e-08	2.20025e-10	4.31034e-08	1.88018e-10	3.07339e-05	1.49099e-07	1.76242e-07	0.00193838	1.75295e-11	8.63939e-06	2.19964e-06	7.97376e-07	1.08274e-11	8.73635e-10	2.91607e-06	4.8512e-10	7.9291e-10	4.13085e-10	8.22818e-08	2.82972e-06	8.00621e-11	4.15269e-09	1.68088e-06	3.10512e-05	1.13045e-09	3.08024e-08	1.50244e-11	4.78934e-06	7.95275e-09	5.17805e-08	0.00611914	3.3796e-10	2.35442e-06	1.72084e-10	5.43058e-10	2.27478e-07	4.10002e-09	7.91653e-10	1.54542e-09	0.000347294	1.65849e-09	8.26088e-07	1.02196e-10	2.82696e-06	8.94968e-11	6.40903e-07	9.24083e-09	2.12462e-08	1.67655e-07	5.92148e-10	4.15218e-05	0.000461638	0.000541544	0.000336678	0.00149916	3.0504e-05	0.000527235	4.0489e-07	1.34291e-06	0.000132417	7.50762e-05	4.73735e-06	0.00915043	1.90315e-05	4.5548e-09	1.03009e-05	1.07624e-05	3.18493e-05	0.977817	2.77208e-08	1.66809e-11	2.60223e-06	1.64044e-06	1.83503e-06	1.0478e-07	4.92176e-09	2.41334e-06	4.20291e-05	0.000621344	1.30984e-07	9.87712e-10	1.75888e-08	5.47971e-08	1.60083e-13	1.42127e-09	4.24663e-12	0.000138319
PMC_105	526	4.7358e-05	2.3882e-06	7.7404e-07	3.13557e-06	3.77414e-09	3.02767e-06	0.000239094	5.93991e-07	6.76991e-05	5.64979e-05	0.000743089	8.87115e-06	0.0204593	0.000186069	0.00268483	0.00298063	0.000486863	0.00356535	8.3562e-05	8.60696e-06	8.38879e-06	1.36852e-06	0.000124235	2.10487e-05	4.10181e-06	2.63305e-06	1.24888e-06	0.000784229	0.000222643	6.94738e-05	9.57232e-06	0.000533468	1.16224e-06	0.000104797	2.43053e-05	0.000179092	6.26383e-06	0.0338895	0.000799591	0.000290944	0.782286	0.00968019	0.0371771	0.0044956	0.00278983	0.00295043	0.0347364	0.00242442	1.5829e-05	3.08236e-06	0.000692854	0.000113762	0.000129788	0.0249093	0.00266438	5.4474e-06	0.000143319	6.52112e-06	3.12961e-05	4.39138e-07	0.00504785	2.55545e-09	0.014652	1.25248e-05	0.000848502	0.00141104	1.92574e-05	9.45118e-08	5.26728e-05	0.000814158	0.000256315	0.000296185	2.11117e-06	0.000119116	3.00244e-07	3.76492e-05	0.00131861	3.32478e-05	6.603e-06	0.000378994	6.11105e-05	0.000274022	5.11204e-06	1.85785e-06	3.91879e-05	0.000347249	2.64922e-06
PMC_105	1680	7.36511e-08	8.37575e-10	1.68091e-09	5.89226e-10	2.52479e-11	1.40103e-11	4.04477e-09	1.08347e-09	4.85335e-08	2.4906e-07	3.22316e-06	2.157e-10	0.0113108	1.3249e-05	1.93497e-05	8.79454e-07	1.1704e-08	2.45017e-06	8.88986e-08	1.41201e-08	1.08616e-06	4.14135e-10	4.72132e-06	3.35846e-10	3.79391e-09	2.92506e-08	7.40207e-06	0.000206919	0.000153727	1.35097e-05	1.94987e-11	7.02022e-06	1.12703e-09	1.49286e-05	1.61776e-06	1.10686e-08	4.4983e-09	0.976444	5.01116e-06	1.6061e-06	0.0090932	1.26248e-05	0.00118563	7.82624e-06	0.000136997	2.63673e-06	8.38928e-05	1.71479e-05	2.75747e-07	7.84706e-08	7.40983e-08	8.88204e-09	3.46032e-10	2.08299e-06	1.39184e-05	2.06052e-08	5.40652e-11	6.04832e-09	4.74122e-08	7.79963e-10	0.000479351	4.20425e-09	9.78221e-07	7.15535e-08	0.000156976	0.000254018	1.31004e-07	5.18085e-10	4.6296e-08	3.11185e-08	6.07797e-07	1.94961e-07	2.81229e-10	3.44317e-10	6.98194e-11	1.35196e-10	2.89161e-07	3.03735e-08	4.17042e-08	2.06715e-06	3.74259e-09	1.16033e-06	3.09688e-07	7.61499e-05	0.000213789	4.5404e-05	1.15894e-08
PMC_105	3041	4.83121e-09	9.89005e-11	4.12161e-10	1.50073e-10	1.01952e-10	5.21741e-13	2.30119e-09	5.00186e-10	2.57234e-08	2.04661e-07	2.65505e-06	4.49778e-11	0.00658934	1.36919e-05	6.42794e-06	1.43887e-06	1.22124e-08	1.7755e-06	2.75286e-08	2.45276e-09	6.8167e-08	1.34305e-10	1.43636e-06	2.42015e-10	4.04319e-10	9.05205e-09	2.92981e-06	0.00020937	9.04665e-05	4.10194e-06	1.49784e-12	3.31456e-06	7.59529e-11	4.18307e-06	6.7781e-07	1.33081e-08	6.20953e-09	0.96541	1.61318e-05	2.5365e-06	0.0220875	9.73927e-06	0.00330814	1.43422e-05	8.39313e-05	1.60284e-05	0.000977595	6.6919e-05	3.46473e-06	2.2997e-06	1.19365e-06	2.29224e-08	3.13115e-10	1.05405e-06	3.55614e-05	3.67523e-09	4.38831e-12	1.2597e-09	2.09405e-08	1.11515e-09	0.000710436	5.3206e-10	1.50898e-06	5.86467e-09	2.22655e-05	0.000140617	5.3933e-08	1.18104e-10	1.88306e-08	3.26966e-08	1.30924e-07	8.55889e-08	2.03818e-11	5.29738e-11	1.45589e-11	1.08969e-11	9.99186e-08	1.85577e-09	7.99518e-09	1.45423e-06	2.12528e-09	3.35481e-06	1.12196e-07	7.51314e-05	5.04159e-05	2.57782e-05	1.74517e-09
PMC_105	4635	3.28911e-09	5.89859e-08	1.91519e-10	2.05893e-09	1.09309e-11	1.25761e-10	5.06143e-07	1.37683e-08	6.01437e-08	2.15416e-10	1.98951e-06	1.9224e-10	0.0127241	9.48386e-05	9.41669e-06	1.65013e-06	7.44428e-07	2.89362e-05	4.12385e-08	3.64213e-09	3.37701e-06	2.05282e-08	7.83114e-07	1.25248e-07	6.45539e-08	6.14041e-07	2.17123e-06	3.34287e-05	2.56971e-08	8.06793e-10	2.27642e-09	1.47408e-05	1.70606e-08	4.21436e-05	3.24717e-06	8.46909e-07	1.47581e-09	0.980241	3.09076e-06	6.84084e-07	0.00449002	4.06009e-06	8.64731e-05	4.78227e-07	9.52992e-05	1.07458e-05	0.000223163	1.60728e-05	4.64064e-11	1.19017e-08	1.2948e-06	4.38431e-06	9.53339e-08	2.14025e-07	1.52951e-07	3.19241e-07	8.75046e-10	6.7045e-08	5.78046e-06	1.02724e-06	0.000635456	3.29855e-09	6.0239e-07	2.11732e-06	8.50578e-05	0.00110207	9.43302e-06	1.2245e-08	1.52569e-06	6.20418e-08	1.42549e-08	2.61789e-09	1.81212e-09	4.18584e-09	5.7425e-09	1.12572e-10	5.04816e-10	5.89829e-10	2.93383e-10	7.52868e-06	8.70242e-10	1.22141e-06	3.48366e-07	3.72917e-06	1.98355e-06	2.09572e-07	2.53165e-08
PMC_105	6490	2.00001e-10	1.37954e-08	1.0573e-11	3.43254e-10	1.08093e-11	1.68789e-11	1.18894e-07	6.44246e-09	1.29984e-08	2.18834e-10	1.99493e-06	2.4337e-10	0.0029884	0.00021032	5.88707e-06	5.70072e-07	1.56263e-07	2.78044e-05	3.069e-08	7.0844e-09	9.9729e-06	6.46934e-08	1.36056e-06	2.14064e-07	5.2679e-08	8.65089e-07	1.47231e-06	3.91132e-06	4.39255e-09	8.56595e-11	2.75903e-09	1.09267e-06	3.33622e-09	3.78047e-06	9.87319e-07	2.62213e-07	3.56463e-10	0.993315	3.2938e-06	7.9048e-07	0.00228763	3.11428e-06	4.50344e-05	4.37864e-07	9.15908e-05	9.98667e-06	0.000269491	5.50461e-06	4.60724e-11	1.52892e-08	1.38104e-06	2.47502e-06	4.75002e-08	1.4172e-07	2.11154e-08	1.56971e-07	4.28176e-10	1.6686e-08	9.4015e-06	1.24779e-06	0.000299351	6.79803e-09	5.35183e-07	1.49239e-06	3.95019e-05	0.000346426	2.40805e-06	2.77508e-08	1.04708e-06	5.10188e-08	4.25932e-09	4.30897e-10	3.31353e-09	6.63467e-09	7.34416e-09	1.22298e-10	3.98928e-10	4.77295e-11	7.47295e-11	1.47948e-06	7.47683e-11	1.26107e-07	6.32069e-08	5.81452e-07	8.9369e-07	1.55825e-08	2.64636e-08
PMC_105	8751	4.75567e-11	3.74145e-09	4.05425e-12	2.1109e-10	1.71185e-12	2.09511e-12	1.02847e-07	3.58951e-09	1.20468e-08	5.5822e-11	6.94371e-07	4.64125e-11	0.000703002	4.05179e-05	2.19883e-06	9.20135e-08	2.56619e-08	1.3777e-05	4.45286e-09	2.33201e-09	5.81935e-06	2.64026e-08	7.24978e-07	1.31136e-07	4.96177e-08	6.72585e-07	1.05374e-06	1.29466e-06	4.89155e-10	1.83421e-11	2.08661e-09	9.09046e-07	2.76368e-09	3.64525e-06	4.47785e-07	4.64059e-08	2.23733e-11	0.997324	2.52449e-06	1.16842e-06	0.0008815	3.3949e-06	5.20124e-05	5.67946e-07	5.40586e-05	6.58121e-06	0.000192711	1.84279e-06	1.03995e-11	1.55742e-09	3.9205e-07	4.09881e-07	3.08895e-08	6.53178e-08	9.6254e-09	1.66482e-07	1.13137e-10	7.49252e-09	5.48683e-06	9.05499e-07	0.000269146	3.84636e-09	5.25441e-07	1.76236e-06	8.65339e-05	0.00033534	2.17557e-06	2.44689e-08	7.75402e-07	3.43844e-09	1.49261e-10	3.12004e-11	5.67239e-10	1.41221e-09	2.09636e-09	2.13259e-11	5.14755e-11	8.40286e-12	2.32091e-11	1.40136e-07	4.08907e-12	2.82117e-08	5.07835e-09	6.85926e-08	1.38682e-07	1.57803e-09	9.17163e-09
PMC_105	11270	7.67056e-11	3.19804e-09	2.89988e-12	3.09989e-10	6.88706e-13	1.40377e-12	9.42594e-08	3.2951e-09	1.20952e-08	1.50895e-11	2.49956e-07	1.15882e-11	0.000427998	2.02134e-05	7.62803e-07	3.8419e-08	1.34686e-08	9.18877e-06	1.60179e-09	2.96979e-09	5.99621e-06	3.5161e-08	3.31122e-07	1.71517e-07	6.79837e-08	1.11916e-06	2.09623e-06	4.7431e-07	1.38399e-10	1.28124e-11	1.80208e-09	8.25854e-07	3.42776e-09	2.98793e-06	4.206e-07	3.41385e-08	3.34781e-12	0.997936	1.60327e-06	1.81136e-06	0.00035784	2.91484e-06	6.84081e-05	6.25871e-07	2.73042e-05	2.35389e-06	0.000112868	5.26183e-07	7.34457e-12	9.30391e-10	1.41583e-07	1.43111e-07	3.45704e-08	2.03115e-08	2.71791e-09	2.57564e-07	6.69724e-11	7.06932e-09	8.33564e-06	1.37783e-06	0.000184292	8.79343e-09	4.23508e-07	2.27577e-06	0.00018325	0.000631175	2.32157e-06	5.62545e-08	3.77974e-07	5.79684e-10	5.49884e-11	1.18753e-11	7.09698e-10	7.29654e-10	3.57585e-09	9.23013e-12	1.20557e-11	4.85761e-12	2.45213e-11	2.88199e-08	1.23459e-12	8.28588e-09	1.57797e-09	2.94904e-08	8.7939e-08	6.7347e-10	7.69206e-09
PMC_105	11942	7.2735e-11	5.07656e-09	2.29588e-12	3.12219e-10	9.68392e-13	1.20358e-12	8.17148e-08	3.28878e-09	1.08508e-08	1.58713e-11	4.30955e-07	2.03445e-11	0.000448271	2.47146e-05	5.71377e-07	4.41101e-08	1.77559e-08	1.34543e-05	1.76291e-09	2.59801e-09	5.65716e-06	3.86694e-08	4.51278e-07	1.57366e-07	5.11459e-08	8.09003e-07	2.48145e-06	5.50093e-07	2.02465e-10	1.48809e-11	9.28521e-10	9.38993e-07	2.49642e-09	3.30525e-06	4.38804e-07	4.25654e-08	4.80755e-12	0.997843	1.13275e-06	1.19898e-06	0.000536536	2.67628e-06	4.50442e-05	3.5687e-07	3.05239e-05	2.81955e-06	0.000104064	6.78788e-07	6.23372e-12	8.30827e-10	1.15827e-07	1.15265e-07	2.47476e-08	1.51306e-08	2.89815e-09	1.65605e-07	3.58406e-11	3.55309e-09	5.59237e-06	8.45881e-07	0.000167768	5.85897e-09	2.93833e-07	1.60252e-06	0.000161817	0.000587924	2.26035e-06	4.93313e-08	2.6801e-07	9.59369e-10	8.97981e-11	1.8589e-11	5.54179e-10	6.56233e-10	2.83012e-09	8.81027e-12	1.19507e-11	2.51453e-12	1.24385e-11	4.29038e-08	1.95141e-12	8.27563e-09	2.72489e-09	2.28193e-08	8.75506e-08	7.52881e-10	6.35452e-09
PMC_105	11942	7.2735e-11	5.07656e-09	2.29588e-12	3.12219e-10	9.68392e-13	1.20358e-12	8.17148e-08	3.28878e-09	1.08508e-08	1.58713e-11	4.30955e-07	2.03445e-11	0.000448271	2.47146e-05	5.71377e-07	4.41101e-08	1.77559e-08	1.34543e-05	1.76291e-09	2.59801e-09	5.65716e-06	3.86694e-08	4.51278e-07	1.57366e-07	5.11459e-08	8.09003e-07	2.48145e-06	5.50093e-07	2.02465e-10	1.48809e-11	9.28521e-10	9.38993e-07	2.49642e-09	3.30525e-06	4.38804e-07	4.25654e-08	4.80755e-12	0.997843	1.13275e-06	1.19898e-06	0.000536536	2.67628e-06	4.50442e-05	3.5687e-07	3.05239e-05	2.81955e-06	0.000104064	6.78788e-07	6.23372e-12	8.30827e-10	1.15827e-07	1.15265e-07	2.47476e-08	1.51306e-08	2.89815e-09	1.65605e-07	3.58406e-11	3.55309e-09	5.59237e-06	8.45881e-07	0.000167768	5.85897e-09	2.93833e-07	1.60252e-06	0.000161817	0.000587924	2.26035e-06	4.93313e-08	2.6801e-07	9.59369e-10	8.97981e-11	1.8589e-11	5.54179e-10	6.56233e-10	2.83012e-09	8.81027e-12	1.19507e-11	2.51453e-12	1.24385e-11	4.29038e-08	1.95141e-12	8.27563e-09	2.72489e-09	2.28193e-08	8.75506e-08	7.52881e-10	6.35452e-09
PMC_105	11942	7.36574e-11	5.11875e-09	2.35713e-12	3.19056e-10	9.84887e-13	1.22127e-12	8.31497e-08	3.31898e-09	1.11461e-08	1.63455e-11	4.40173e-07	2.10611e-11	0.000454699	2.537e-05	5.72849e-07	4.48639e-08	1.80289e-08	1.34353e-05	1.77015e-09	2.65345e-09	5.6632e-06	3.92281e-08	4.54899e-07	1.60951e-07	5.16848e-08	8.12785e-07	2.49583e-06	5.55407e-07	2.05893e-10	1.50532e-11	9.31231e-10	9.49275e-07	2.50391e-09	3.2976e-06	4.35103e-07	4.32541e-08	5.01162e-12	0.997824	1.13576e-06	1.19908e-06	0.000544558	2.67326e-06	4.52132e-05	3.56674e-07	3.05658e-05	2.8888e-06	0.000105635	6.95133e-07	6.33852e-12	8.41105e-10	1.1699e-07	1.17623e-07	2.5178e-08	1.52176e-08	2.92807e-09	1.6404e-07	3.64825e-11	3.57479e-09	5.6683e-06	8.51118e-07	0.000167411	5.90208e-09	2.94848e-07	1.60111e-06	0.000162226	0.000589838	2.26439e-06	4.98224e-08	2.67221e-07	9.97251e-10	9.24111e-11	1.89944e-11	5.63854e-10	6.65044e-10	2.88702e-09	9.09674e-12	1.2238e-11	2.53124e-12	1.24159e-11	4.43265e-08	2.02342e-12	8.36443e-09	2.78543e-09	2.3099e-08	8.87004e-08	7.66679e-10	6.52695e-09
PMC_105	11942	7.45806e-11	5.15711e-09	2.41771e-12	3.25632e-10	1.00132e-12	1.24032e-12	8.45208e-08	3.34663e-09	1.14445e-08	1.68307e-11	4.48966e-07	2.1781e-11	0.000461116	2.6028e-05	5.75049e-07	4.56448e-08	1.83036e-08	1.34057e-05	1.77953e-09	2.71399e-09	5.67254e-06	3.98403e-08	4.58529e-07	1.64717e-07	5.22844e-08	8.17584e-07	2.50953e-06	5.6015e-07	2.09003e-10	1.52077e-11	9.34922e-10	9.58391e-07	2.50917e-09	3.28471e-06	4.31605e-07	4.39475e-08	5.22598e-12	0.997806	1.13909e-06	1.19973e-06	0.000552138	2.66808e-06	4.53892e-05	3.56657e-07	3.05941e-05	2.95775e-06	0.000107247	7.11494e-07	6.44808e-12	8.50962e-10	1.18121e-07	1.20106e-07	2.56389e-08	1.53048e-08	2.9548e-09	1.62527e-07	3.71705e-11	3.60049e-09	5.75082e-06	8.5719e-07	0.00016703	5.95848e-09	2.96135e-07	1.60034e-06	0.000162513	0.000591573	2.26704e-06	5.03097e-08	2.66514e-07	1.03727e-09	9.50572e-11	1.94112e-11	5.74953e-10	6.7512e-10	2.95108e-09	9.41036e-12	1.25512e-11	2.55129e-12	1.24135e-11	4.57465e-08	2.09816e-12	8.4411e-09	2.8447e-09	2.33788e-08	8.98997e-08	7.80287e-10	6.71022e-09
PMC_105	11942	7.45806e-11	5.15711e-09	2.41771e-12	3.25632e-10	1.00132e-12	1.24032e-12	8.45208e-08	3.34663e-09	1.14445e-08	1.68307e-11	4.48966e-07	2.1781e-11	0.000461116	2.6028e-05	5.75049e-07	4.56448e-08	1.83036e-08	1.34057e-05	1.77953e-09	2.71399e-09	5.67254e-06	3.98403e-08	4.58529e-07	1.64717e-07	5.22844e-08	8.17584e-07	2.50953e-06	5.6015e-07	2.09003e-10	1.52077e-11	9.34922e-10	9.58391e-07	2.50917e-09	3.28471e-06	4.31605e-07	4.39475e-08	5.22598e-12	0.997806	1.13909e-06	1.19973e-06	0.000552138	2.66808e-06	4.53892e-05	3.56657e-07	3.05941e-05	2.95775e-06	0.000107247	7.11494e-07	6.44808e-12	8.50962e-10	1.18121e-07	1.20106e-07	2.56389e-08	1.53048e-08	2.9548e-09	1.62527e-07	3.71705e-11	3.60049e-09	5.75082e-06	8.5719e-07	0.00016703	5.95848e-09	2.96135e-07	1.60034e-06	0.000162513	0.000591573	2.26704e-06	5.03097e-08	2.66514e-07	1.03727e-09	9.50572e-11	1.94112e-11	5.74953e-10	6.7512e-10	2.95108e-09	9.41036e-12	1.25512e-11	2.55129e-12	1.24135e-11	4.57465e-08	2.09816e-12	8.4411e-09	2.8447e-09	2.33788e-08	8.98997e-08	7.80287e-10	6.71022e-09
