## Supplementary Table 6 for "Ultra-fast deep-learned pediatric CNS tumor classification during surgery"

### Sheet: Sheet1
GEO code	Sample code	Reference diagnosis	Reference diagnosis (code)	nanoDx prediction	nanoDx family prediction	nanoDx prediction (code)	Sturgeon class prediction	Sturgeon score	Measured CpG sites	both_categories
GSM6402677	2197T	Glioblastoma, IDH-wildtype	Glioblastoma - GBM	GBM, RTK II	MCF GBM	Glioblastoma - GBM	Glioblastoma - GBM - MES	0.6332919597625732	4237	Both correct
GSM6402678	2402T	Anaplastic oligodendroglioma, IDH-mutant and 1p/19q-codeleted	Glioma IDH - O IDH	O IDH	MCF IDH GLM	Glioma IDH - O IDH	Glioma IDH - O IDH - O IDH	0.976431965827942	6696	Both correct
GSM6402679	2483T	Anaplastic astrocytoma, IDH-mutant	Glioma IDH - A IDH	A IDH	MCF IDH GLM	Glioma IDH - A IDH	Glioma IDH - A IDH - A IDH	0.9449341297149658	3937	Both correct
GSM6402680	2922T	Diffuse astrocytoma, IDH-mutant	Glioma IDH - A IDH	A IDH	MCF IDH GLM	Glioma IDH - A IDH	Glioma IDH - A IDH - A IDH	0.8905593156814575	11780	Both correct
GSM6402681	2965T	Anaplastic oligodendroglioma, IDH-mutant and 1p/19q-codeleted	Glioma IDH - O IDH	O IDH	MCF IDH GLM	Glioma IDH - O IDH	Glioma IDH - O IDH - O IDH	0.9840511083602904	13553	Both correct
GSM6402682	3427T	Glioblastoma, IDH-wildtype	Glioblastoma - GBM	GBM, RTK II	MCF GBM	Glioblastoma - GBM	Glioblastoma - GBM - RTK II	0.979778528213501	18944	Both correct
GSM6402683	3523T	Glioblastoma, IDH-wildtype	Glioblastoma - GBM	GBM, RTK II	MCF GBM	Glioblastoma - GBM	Glioblastoma - GBM - MES	0.535466730594635	4566	Both correct
GSM6402684	352565_T	Glioblastoma, IDH-mutant	Glioma IDH - A IDH - HG	A IDH, HG	MCF IDH GLM	Glioma IDH - A IDH - HG	Glioma IDH - A IDH - HG	0.992738962173462	132837	Both correct
GSM6402685	362254_T	Glioblastoma, IDH-wildtype	Glioblastoma - GBM	GBM, MES	MCF GBM	Glioblastoma - GBM	Glioblastoma - GBM - RTK II	0.9674220681190492	30562	Both correct
GSM6402686	362322_T	Glioblastoma, IDH-wildtype	Glioblastoma - GBM	GBM, RTK II	MCF GBM	Glioblastoma - GBM	Glioblastoma - GBM - RTK II	0.8110479116439819	5843	Both correct
GSM6402687	362905_T	Glioblastoma, IDH-wildtype	Glioblastoma - GBM	GBM, RTK II	MCF GBM	Glioblastoma - GBM	Glioblastoma - GBM - RTK II	0.962550401687622	105449	Both correct
GSM6402688	363416_T	Glioblastoma, IDH-wildtype	Glioblastoma - GBM	GBM, MES	MCF GBM	Glioblastoma - GBM	Glioblastoma - GBM - RTK II	0.872876763343811	245163	Both correct
GSM6402689	363839_T	Glioblastoma, IDH-wildtype	Glioblastoma - GBM	GBM, RTK I	MCF GBM	Glioblastoma - GBM	Glioblastoma - GBM - RTK I	0.9939637184143066	247933	Both correct
GSM6402690	369420_T	Glioblastoma, IDH-wildtype	Glioblastoma - GBM	GBM, MES	MCF GBM	Glioblastoma - GBM	Glioblastoma - GBM - RTK II	0.9468478560447692	156902	Both correct
GSM6402691	371019_T	Glioblastoma, IDH-wildtype	Glioblastoma - GBM	GBM, RTK II	MCF GBM	Glioblastoma - GBM	Glioblastoma - GBM - RTK I	0.4468773007392883	427	Both correct
GSM6402692	372712_T	Glioblastoma, IDH-wildtype	Glioblastoma - GBM	GBM, RTK II	MCF GBM	Glioblastoma - GBM	Glioblastoma - GBM - RTK II	0.9338199496269226	109752	Both correct
GSM6402693	373160_T	Glioblastoma, IDH-wildtype	Glioblastoma - GBM	GBM, RTK II	MCF GBM	Glioblastoma - GBM	Glioblastoma - GBM - MES	0.573864758014679	836	Both correct
GSM6402694	374721_T	Glioblastoma, IDH-wildtype	Glioblastoma - GBM	GBM, RTK II	MCF GBM	Glioblastoma - GBM	Glioblastoma - GBM - RTK II	0.8049643039703369	62186	Both correct
GSM6402695	5337T	Glioblastoma, IDH wildtype, H3.3 G34 mutant*	Glioblastoma - GBM - G34	GBM, G34	GBM, G34	Glioblastoma - GBM - G34	Glioblastoma - GBM - G34	0.9985784292221068	36455	Both correct
GSM6402696	6228T	Diffuse midline glioma, H3 K27M-mutant	Glioblastoma - DMG - K27	GBM, G34	GBM, G34	Glioblastoma - GBM - G34	Embryonal - MB G3G4 - G3	0.2973560392856598	135	Both incorrect
GSM6402697	7382T	Glioblastoma, IDH-wildtype	Glioblastoma - GBM	GBM, RTK I	MCF GBM	Glioblastoma - GBM	Glioblastoma - GBM - RTK I	0.9800529479980468	10587	Both correct
GSM6402698	7455T	Glioblastoma, IDH-wildtype	Glioblastoma - GBM	GBM, MES	MCF GBM	Glioblastoma - GBM	Glioblastoma - GBM - RTK II	0.8785621523857117	3049	Both correct
GSM6402699	8137T	Anaplastic oligodendroglioma, IDH-mutant and 1p/19q-codeleted	Glioma IDH - O IDH	O IDH	MCF IDH GLM	Glioma IDH - O IDH	Glioma IDH - O IDH - O IDH	0.9490223526954652	4444	Both correct
GSM6402700	8355T	Glioblastoma, IDH-wildtype	Glioblastoma - GBM	PXA	MCF GBM	Glioblastoma - GBM	Mesenchymal - CHORDM - CHORDM	0.5679405331611633	685	nanoDx correct
GSM6402701	8372T	Medulloblastoma, genetically defined, non-WNT/non-SHH	Embryonal - MB G3G4	MB, G4	MCF MB G3G4	Embryonal - MB G3G4	Embryonal - MB G3G4 - G4	0.9984421730041504	12569	Both correct
GSM6402702	B2018_22933_20191120_BC07	Fibrous meningioma	Mesenchymal - MNG	MNG	MNG	Mesenchymal - MNG	Mesenchymal - MNG - MNG	0.9990017414093018	9746	Both correct
GSM6402703	B2018_30345_20191122_BC09	Meningioma	Mesenchymal - MNG	MNG	MNG	Mesenchymal - MNG	Mesenchymal - MNG - MNG	0.993950605392456	5069	Both correct
GSM6402704	B2018_30600_20191126_BC11	Meningioma	Mesenchymal - MNG	MNG	MNG	Mesenchymal - MNG	Mesenchymal - MNG - MNG	0.9992436766624452	17777	Both correct
GSM6402705	B2018_34697_20191017	Meningioma	Mesenchymal - MNG	MNG	MNG	Mesenchymal - MNG	Mesenchymal - HMB - HMB	0.1941790878772735	54	nanoDx correct
GSM6402706	B2018_40845_20191111_FLO	Meningioma	Mesenchymal - MNG	MNG	MNG	Mesenchymal - MNG	Mesenchymal - MNG - MNG	0.9970147609710692	1507	Both correct
GSM6402707	B2018_41310_20191119_BC06	Meningioma	Mesenchymal - MNG	MNG	MNG	Mesenchymal - MNG	Mesenchymal - MNG - MNG	0.9994662404060364	6804	Both correct
GSM6402708	B2018_45932_20191112	Meningioma	Mesenchymal - MNG	MNG	MNG	Mesenchymal - MNG	Mesenchymal - MNG - MNG	0.9900406002998352	7018	Both correct
GSM6402709	B2019_12943_20191008	Meningioma	Mesenchymal - MNG	MNG	MNG	Mesenchymal - MNG	Mesenchymal - MNG - MNG	0.9796029329299928	6354	Both correct
GSM6402710	B2019_16481_20191022	Meningioma	Mesenchymal - MNG	MNG	MNG	Mesenchymal - MNG	Mesenchymal - MNG - MNG	0.999328315258026	16152	Both correct
GSM6402711	B2019_16990_20190529	Glioblastoma, IDH-mutant	Glioma IDH - A IDH - HG	A IDH, HG	MCF IDH GLM	Glioma IDH - A IDH - HG	Glioma IDH - A IDH - A IDH	0.9253748655319214	17677	Both correct
GSM6402712	B2019_17919_20190529	Meningioma	Mesenchymal - MNG	MNG	MNG	Mesenchymal - MNG	Mesenchymal - MNG - MNG	0.9960573315620422	17116	Both correct
GSM6402713	B2019_22083_20191017	Glioblastoma, IDH-wildtype	Glioblastoma - GBM	MNG	MNG	Mesenchymal - MNG	Mesenchymal - MNG - MNG	0.9846231937408448	6314	Both incorrect
GSM6402714	B2019_2911_20190521	Glioblastoma, IDH-wildtype	Glioblastoma - GBM	GBM, MES	MCF GBM	Glioblastoma - GBM	Glioblastoma - GBM - RTK II	0.9568729400634766	91429	Both correct
GSM6402715	B2019_29432_20200219_BC11	Glioblastoma, IDH-wildtype	Glioblastoma - GBM	GBM, MID	MCF GBM	Glioblastoma - GBM	Glioblastoma - GBM - MID	0.8845058679580688	8791	Both correct
GSM6402716	B2019_32597_20191008	Meningioma	Mesenchymal - MNG	MNG	MNG	Mesenchymal - MNG	Mesenchymal - MNG - MNG	0.9823686480522156	10630	Both correct
GSM6402717	B2019_36370_20191015	Glioblastoma, IDH-wildtype	Glioblastoma - GBM	A IDH	MCF IDH GLM	Glioma IDH - A IDH - HG	Ependymal - SUBEPN - ALL	0.1634991839528083	43	Both incorrect
GSM6402718	B2019_36764_20191008	Diffuse large B cell lymphoma (DLBCL)	Haematopoeitic - LYMPHO	LYMPHO	LYMPHO	Haematopoeitic - LYMPHO	Haematopoeitic - LYMPHO - LYMPHO	0.9961751699447632	9358	Both correct
GSM6402719	B2019_3945_20191111_FLO	Meningioma	Mesenchymal - MNG	MNG	MNG	Mesenchymal - MNG	Mesenchymal - MNG - MNG	0.997294783592224	4135	Both correct
GSM6402720	B2019_39463_20191010	Meningioma	Mesenchymal - MNG	MNG	MNG	Mesenchymal - MNG	Mesenchymal - MNG - MNG	0.9895911812782288	1721	Both correct
GSM6402721	B2019_39582_20191009	Meningioma	Mesenchymal - MNG	MNG	MNG	Mesenchymal - MNG	Mesenchymal - MNG - MNG	0.9413907527923584	956	Both correct
GSM6402722	B2019_40322_20191008	Medulloblastoma, genetically defined, group 4	Embryonal - MB G3G4 - G4	MB, G4	MCF MB G3G4	Embryonal - MB G3G4 - G4	Embryonal - MB G3G4 - G4	0.9332205057144164	1065	Both correct
GSM6402723	B2019_44272_08112019_FLO	Glioblastoma, IDH-wildtype	Glioblastoma - GBM	GBM, RTK I	MCF GBM	Glioblastoma - GBM	Glioblastoma - GBM - RTK I	0.8792324662208557	1483	Both correct
GSM6402724	B2019_44605_07112019_FLO	Ependymoma	Ependymal - EPN	EPN, PF B	EPN, PF B	Ependymal - EPN	Ependymal - EPN - SPINE	0.6367793083190918	2155	Both correct
GSM6402725	B2019_44609_08112_FLO019	Meningioma	Mesenchymal - MNG	MNG	MNG	Mesenchymal - MNG	Mesenchymal - MNG - MNG	0.9333658814430236	952	Both correct
GSM6402726	B2019_45355_20191112_FLO	Glioblastoma, IDH-wildtype	Glioblastoma - GBM	GBM, RTK II	MCF GBM	Glioblastoma - GBM	Ependymal - SUBEPN - ALL	0.7571869203820825	1888	nanoDx correct
GSM6402727	B2019_45646_20191115_FLO	Glioblastoma, IDH-wildtype	Glioblastoma - GBM	GBM, RTK I	MCF GBM	Glioblastoma - GBM	Glioblastoma - GBM - RTK I	0.9219444394111632	4134	Both correct
GSM6402728	B2019_45842_20191112_FLO	Pilocytic astrocytoma	Other glioma - LGG PA	GBM, RTK II	MCF GBM	Glioblastoma - GBM	Other glioma - ANA PA - ANA PA	0.7339393496513367	3628	Both incorrect
GSM6402729	B2019_46051_20191115_FLO	Meningioma	Mesenchymal - MNG	MNG	MNG	Mesenchymal - MNG	Mesenchymal - MNG - MNG	0.9991520047187804	5838	Both correct
GSM6402730	B2019_46617_20191118_FLO	Meningioma	Mesenchymal - MNG	MNG	MNG	Mesenchymal - MNG	Mesenchymal - MNG - MNG	0.9875145554542542	3701	Both correct
GSM6402731	B2019_46793_20191118_FLO	Meningioma	Mesenchymal - MNG	MNG	MNG	Mesenchymal - MNG	Mesenchymal - MNG - MNG	0.9025520086288452	2121	Both correct
GSM6402732	B2019_48500_20191126	Ependymoma	Ependymal - EPN	EPN, SPINE	EPN, SPINE	Ependymal - EPN	Ependymal - EPN - SPINE	0.9878209829330444	12705	Both correct
GSM6402733	B2019_48565_20191127_BC01	Meningioma	Mesenchymal - MNG	MNG	MNG	Mesenchymal - MNG	Mesenchymal - MNG - MNG	0.9993999004364014	9301	Both correct
GSM6402734	B2019_48730_20191129_BC02	Meningioma	Mesenchymal - MNG	MNG	MNG	Mesenchymal - MNG	Mesenchymal - MNG - MNG	0.998960018157959	5990	Both correct
GSM6402735	B2019_49044_20191129_BC03	Schwannoma	Nerve - SCHW	SCHW	MCF GBM	Glioblastoma - GBM	Nerve - SCHW - SCHW	0.97609543800354	9678	Sturgeon correct
GSM6402736	B2019_50158_20191206_BC06	Meningioma	Mesenchymal - MNG	MNG	MNG	Mesenchymal - MNG	Mesenchymal - MNG - MNG	0.9994706511497498	12498	Both correct
GSM6402737	B2019_50297_20191208_BC07	Meningioma	Mesenchymal - MNG	MNG	MNG	Mesenchymal - MNG	Mesenchymal - MNG - MNG	0.9951760172843932	7246	Both correct
GSM6402738	B2019_50666_20191211_BC08	Anaplastic astrocytoma, IDH-mutant	Glioma IDH - A IDH	A IDH, HG	MCF IDH GLM	Glioma IDH - A IDH	Glioma IDH - A IDH - HG	0.9212295413017272	7608	Both correct
GSM6402739	B2019_5113_20191121_BC08	Meningioma	Mesenchymal - MNG	MNG	MNG	Mesenchymal - MNG	Mesenchymal - MNG - MNG	0.9992304444313048	9144	Both correct
GSM6402740	B2019_51171_20191212_BC09	Anaplastic oligodendroglioma, IDH-mutant and 1p/19q-codeleted	Glioma IDH - O IDH	O IDH	MCF IDH GLM	Glioma IDH - O IDH	Glioma IDH - O IDH - O IDH	0.8952754139900208	5904	Both correct
GSM6402741	B2019_51391_20191216_FLO	Anaplastic astrocytoma, IDH-mutant	Glioma IDH - A IDH	A IDH	MCF IDH GLM	Glioma IDH - A IDH	Glioma IDH - A IDH - A IDH	0.9600710868835448	4812	Both correct
GSM6402742	B2019_51597_20191217_BC11	Pilocytic astrocytoma	Other glioma - LGG PA	LGG, PA PF	MCF PA	Other glioma - LGG PA	Other glioma - LGG PA - PA	0.870887340977788	5206	Both correct
GSM6402743	B2019_52083_20191219_BC12	Glioblastoma, IDH-wildtype	Glioblastoma - GBM	GBM, RTK II	MCF GBM	Glioblastoma - GBM	Glioblastoma - GBM - RTK II	0.7842298746109009	3572	Both correct
GSM6402744	B2019_52226_20191220_BC01	Schwannoma	Nerve - SCHW	SCHW	SCHW	Nerve - SCHW	Nerve - SCHW - SCHW	0.9971514344215392	6570	Both correct
GSM6402745	B2019_52517_20191223_BC03	Glioblastoma, IDH-wildtype	Glioblastoma - GBM	GBM, RTK I	MCF GBM	Glioblastoma - GBM	Glioblastoma - GBM - RTK I	0.929050624370575	5856	Both correct
GSM6402746	B2019_52753_20191224_BC04	Glioblastoma, IDH-wildtype	Glioblastoma - GBM	GBM, RTK II	MCF GBM	Glioblastoma - GBM	Glioma IDH - A IDH - HG	0.7962696552276611	6901	nanoDx correct
GSM6402747	B2019_52905_20191224_BC05	Glioblastoma, IDH-wildtype	Glioblastoma - GBM	GBM, RTK II	MCF GBM	Glioblastoma - GBM	Glioblastoma - GBM - MES	0.922570526599884	6043	Both correct
GSM6402748	B2019_52983_20191227	Diffuse large B cell lymphoma (DLBCL)	Haematopoeitic - LYMPHO	LYMPHO	MCF GBM	Glioblastoma - GBM	Haematopoeitic - LYMPHO - LYMPHO	0.8922015428543091	4726	Sturgeon correct
GSM6402749	B2019_7334_07112019_FLO	Meningioma	Mesenchymal - MNG	MNG	MNG	Mesenchymal - MNG	Mesenchymal - MNG - MNG	0.9969347715377808	3269	Both correct
GSM6402750	B2019_8351_20191021	Meningioma	Mesenchymal - MNG	MNG	MNG	Mesenchymal - MNG	Mesenchymal - MNG - MNG	0.9994490146636964	4621	Both correct
GSM6402751	B2020_10043_20200312_BC06	Meningioma	Mesenchymal - MNG	MNG	MNG	Mesenchymal - MNG	Mesenchymal - MNG - MNG	0.9486262202262878	3630	Both correct
GSM6402752	B2020_1034_20200122_BC01	Meningioma	Mesenchymal - MNG	MNG	MNG	Mesenchymal - MNG	Mesenchymal - MNG - MNG	0.9926548004150392	3733	Both correct
GSM6402753	B2020_10539_20200316_BC07	Meningioma	Mesenchymal - MNG	MNG	MNG	Mesenchymal - MNG	Mesenchymal - MNG - MNG	0.9983845353126526	6742	Both correct
GSM6402754	B2020_10955_BC11_FLO	Glioblastoma, IDH-wildtype	Glioblastoma - GBM	GBM, RTK I	MCF GBM	Glioblastoma - GBM	Glioblastoma - GBM - RTK I	0.9980894923210144	16100	Both correct
GSM6402755	B2020_11127_20200318_BC08	Glioblastoma, IDH-wildtype	Glioblastoma - GBM	GBM, RTK II	MCF GBM	Glioblastoma - GBM	Glioblastoma - GBM - RTK II	0.9375027418136596	5546	Both correct
GSM6402756	B2020_11296_20200319_BC09	Solitary fibrous tumour / haemangiopericytoma	Mesenchymal - SFT HMPC	SFT HMPC	SFT HMPC	Mesenchymal - SFT HMPC	Mesenchymal - SFT HMPC - SFT HMPC	0.9129526019096376	7484	Both correct
GSM6402757	B2020_11435_20200320_BC10	Glioblastoma, IDH-wildtype	Glioblastoma - GBM	GBM, RTK II	MCF GBM	Glioblastoma - GBM	Glioblastoma - GBM - RTK II	0.8548890948295593	4607	Both correct
GSM6402758	B2020_11635_20200324_BC12	Schwannoma	Nerve - SCHW	SCHW	SCHW	Nerve - SCHW	Nerve - SCHW - SCHW MEL	0.6272724866867065	6034	Both correct
GSM6402759	B2020_11901_20200326_BC5	Pituitary adenoma gonadotropin producing	Sella - PITAD FSH LH	PITAD, FSH LH	PITAD, FSH LH	Sella - PITAD FSH LH	Sella - PITAD FSH LH - FSH LH	0.9784811735153198	5098	Both correct
GSM6402760	B2020_12186_20200327_BC05	Pituitary adenoma ACTH producing	Sella - PITAD ACTH	PITAD, ACTH	PITAD, ACTH	Sella - PITAD ACTH	Sella - PITAD ACTH - ACTH	0.9830886721611024	1393	Both correct
GSM6402761	B2020_13090_20200408_BC09	Ependymoma	Ependymal - EPN	GBM, RTK II	MCF GBM	Glioblastoma - GBM	Ependymal - EPN - SPINE	0.8904473185539246	5920	Sturgeon correct
GSM6402762	B2020_13190_20200408_BC02	Meningioma	Mesenchymal - MNG	MNG	MNG	Mesenchymal - MNG	Mesenchymal - MNG - MNG	0.9995532035827636	8547	Both correct
GSM6402763	B2020_1323_20200123_BC02	Meningioma	Mesenchymal - MNG	MNG	MNG	Mesenchymal - MNG	Mesenchymal - MNG - MNG	0.9918781518936156	6245	Both correct
GSM6402764	B2020_13501_20200409_BC10	Meningioma	Mesenchymal - MNG	MNG	MNG	Mesenchymal - MNG	Mesenchymal - MNG - MNG	0.9978340268135072	5170	Both correct
GSM6402765	B2020_13930_20200416_BC03	Glioblastoma, IDH-wildtype	Glioblastoma - GBM	GBM, RTK I	MCF GBM	Glioblastoma - GBM	Glioma IDH - A IDH - HG	0.8986462354660034	8484	nanoDx correct
GSM6402766	B2020_14119_20200417_BC11	Glioblastoma, IDH-wildtype	Glioblastoma - GBM	GBM, RTK II	MCF GBM	Glioblastoma - GBM	Glioblastoma - GBM - MES	0.7713626027107239	6809	Both correct
GSM6402767	B2020_14171_20200417_BC04	Anaplastic astrocytoma, IDH-mutant	Glioma IDH - A IDH	A IDH	MCF IDH GLM	Glioma IDH - A IDH	Glioma IDH - A IDH - A IDH	0.939979374408722	7843	Both correct
GSM6402768	B2020_1447_20200123_BC03	Pituitary adenoma gonadotropin producing	Sella - PITAD FSH LH	PITAD, FSH LH	PITAD, FSH LH	Sella - PITAD FSH LH	Sella - PITAD FSH LH - FSH LH	0.9968527555465698	7425	Both correct
GSM6402769	B2020_14523_20200422_BC05	Medulloblastoma, genetically defined, SHH-activated and TP53-wildtype	Embryonal - MB SHH	MB, SHH CHL AD	MCF MB SHH	Embryonal - MB SHH	Embryonal - MB SHH - CHL AD INF	0.935559453209862	11038	Both correct
GSM6402770	B2020_14622_20200424_BC06	Subependymal giant cell astrocytoma	Other glioma - LGG SEGA	GBM, RTK II	MCF GBM	Glioblastoma - GBM	Other glioma - LGG SEGA - SEGA	0.8854902982711792	9151	Sturgeon correct
GSM6402771	B2020_15288_20200429_BC12	Schwannoma	Nerve - SCHW	SCHW	SCHW	Nerve - SCHW	Nerve - SCHW - SCHW	0.9952272176742554	5863	Both correct
GSM6402772	B2020_15381_20200429_BC03	Meningioma	Mesenchymal - MNG	MNG	MNG	Mesenchymal - MNG	Mesenchymal - MNG - MNG	0.9939438104629515	4294	Both correct
GSM6402773	B2020_15617_20200504_BC04	Meningioma	Mesenchymal - MNG	MNG	MNG	Mesenchymal - MNG	Mesenchymal - MNG - MNG	0.9931310415267944	6082	Both correct
GSM6402774	B2020_15695_20200504_BC08	Meningioma	Mesenchymal - MNG	MNG	MNG	Mesenchymal - MNG	Mesenchymal - MNG - MNG	0.941137969493866	8510	Both correct
GSM6402775	B2020_16112_20200506_BC05	Glioblastoma, IDH-wildtype	Glioblastoma - GBM	CONTR, REACT	MCF GBM	Glioblastoma - GBM	Control - CONTR - INFLAM	0.6468737721443176	2226	nanoDx correct
GSM6402776	B2020_16871_20200513_BC09	Meningioma	Mesenchymal - MNG	MNG	MNG	Mesenchymal - MNG	Mesenchymal - MNG - MNG	0.9949695467948914	10971	Both correct
GSM6402777	B2020_17183_20200514_BC10	Meningioma	Mesenchymal - MNG	MNG	MNG	Mesenchymal - MNG	Control - CONTR - REACT	0.4104131758213043	3216	nanoDx correct
GSM6402778	B2020_18609_20200522_RB01	Glioblastoma, IDH-wildtype	Glioblastoma - GBM	GBM, RTK I	MCF GBM	Glioblastoma - GBM	Glioblastoma - GBM - RTK II	0.8434107303619385	8268	Both correct
GSM6402779	B2020_19050_20200527_BC02	Glioblastoma, IDH-wildtype	Glioblastoma - GBM	GBM, RTK II	MCF GBM	Glioblastoma - GBM	Mesenchymal - EFT - CIC	0.5994585752487183	4907	nanoDx correct
GSM6402780	B2020_1925_20200122_BC07	Meningioma	Mesenchymal - MNG	MNG	MNG	Mesenchymal - MNG	Mesenchymal - MNG - MNG	0.9869630336761476	5185	Both correct
GSM6402781	B2020_19597_20200602_BC05	Meningioma	Mesenchymal - MNG	MNG	MNG	Mesenchymal - MNG	Mesenchymal - MNG - MNG	0.9974005818367004	5004	Both correct
GSM6402782	B2020_19781_20200603_BC06	Pituitary adenoma gonadotropin producing	Sella - PITAD FSH LH	PITAD, FSH LH	PITAD, FSH LH	Sella - PITAD FSH LH	Sella - PITAD FSH LH - FSH LH	0.978349268436432	4943	Both correct
GSM6402783	B2020_19952_20200603_BC01	Meningioma	Mesenchymal - MNG	MNG	MNG	Mesenchymal - MNG	Mesenchymal - MNG - MNG	0.9638637900352478	3838	Both correct
GSM6402784	B2020_20060_20200604_BC07	Meningioma	Mesenchymal - MNG	MNG	MNG	Mesenchymal - MNG	Mesenchymal - MNG - MNG	0.9966601729393004	4415	Both correct
GSM6402785	B2020_20474_20200605_BC08	Glioblastoma, IDH-wildtype	Glioblastoma - GBM	GBM, MES	MCF GBM	Glioblastoma - GBM	Glioblastoma - GBM - RTK II	0.9284712672233582	9539	Both correct
GSM6402786	B2020_2074_20200122_BC07	Pituitary adenoma gonadotropin producing	Sella - PITAD FSH LH	PITAD, FSH LH	PITAD, FSH LH	Sella - PITAD FSH LH	Sella - PITAD FSH LH - FSH LH	0.994188904762268	5047	Both correct
GSM6402787	B2020_20855_20200609_BC02	Glioblastoma, IDH-wildtype	Glioblastoma - GBM	GBM, RTK I	MCF GBM	Glioblastoma - GBM	Glioma IDH - A IDH - HG	0.7841648459434509	7647	nanoDx correct
GSM6402788	B2020_21333_20200612_BC09	Meningioma	Mesenchymal - MNG	MNG	MNG	Mesenchymal - MNG	Mesenchymal - MNG - MNG	0.9975204467773438	6093	Both correct
GSM6402789	B2020_21514_20200615_BC10	Pituitary adenoma ACTH producing	Sella - PITAD ACTH	PITAD, ACTH	PITAD, ACTH	Sella - PITAD ACTH	Sella - PITAD ACTH - ACTH	0.9611606597900392	2475	Both correct
GSM6402790	B2020_2153_20200122_BC01	Meningioma	Mesenchymal - MNG	MNG	MNG	Mesenchymal - MNG	Mesenchymal - MNG - MNG	0.940577745437622	3341	Both correct
GSM6402791	B2020_21953_20200617_BC03	Meningioma	Mesenchymal - MNG	MNG	MNG	Mesenchymal - MNG	Mesenchymal - MNG - MNG	0.901459574699402	2199	Both correct
GSM6402792	B2020_22380_20200619_BC12	Meningioma	Mesenchymal - MNG	MNG	MNG	Mesenchymal - MNG	Mesenchymal - MNG - MNG	0.9990527629852296	7732	Both correct
GSM6402793	B2020_23068_20200624_BC05	Schwannoma	Nerve - SCHW	SCHW	SCHW	Nerve - SCHW	Nerve - SCHW - SCHW	0.9962295889854432	7426	Both correct
GSM6402794	B2020_23145_20200624_BC01	Glioblastoma, IDH-wildtype	Glioblastoma - GBM	GBM, RTK II	MCF GBM	Glioblastoma - GBM	Glioblastoma - GBM - MES	0.7853067517280579	11827	Both correct
GSM6402795	B2020_23683_20200626_BC06	Schwannoma	Nerve - SCHW	SCHW	SCHW	Nerve - SCHW	Nerve - SCHW - SCHW	0.996274709701538	7630	Both correct
GSM6402796	B2020_23959_20200629_BC07	Glioblastoma, IDH-wildtype	Glioblastoma - GBM	GBM, RTK II	MCF GBM	Glioblastoma - GBM	Glioblastoma - GBM - RTK II	0.6870337128639221	4043	Both correct
GSM6402797	B2020_24230_20200701_BC08_	Meningioma	Mesenchymal - MNG	MNG	MNG	Mesenchymal - MNG	Mesenchymal - MNG - MNG	0.9964826107025146	6819	Both correct
GSM6402798	B2020_24550_20200702_BC02	Medulloblastoma, genetically defined, group 3	Embryonal - MB G3G4 - G3	MB, G3	MCF MB G3G4	Embryonal - MB G3G4 - G3	Embryonal - MB G3G4 - G3	0.9972863793373108	6465	Both correct
GSM6402799	B2020_24659_20200703_BC09	Schwannoma	Nerve - SCHW	SCHW	SCHW	Nerve - SCHW	Nerve - SCHW - SCHW	0.9248136281967164	6434	Both correct
GSM6402800	B2020_24752_20200703_BC04	Embryonal tumour with multilayered rosettes, C19MC-altered	Embryonal - ETMR	ETMR	ETMR	Embryonal - ETMR	Embryonal - ETMR - ETMR	0.9978908896446228	9680	Both correct
GSM6402801	B2020_24887_20200706_BC10	Meningioma	Mesenchymal - MNG	MNG	MNG	Mesenchymal - MNG	Mesenchymal - MNG - MNG	0.7941364049911499	2417	Both correct
GSM6402802	B2020_25637_20200710_BC07	Meningioma	Mesenchymal - MNG	MNG	MNG	Mesenchymal - MNG	Nerve - SCHW - SCHW MEL	0.7199817895889282	2320	nanoDx correct
GSM6402803	B2020_25796_20200713_BC08	Meningioma	Mesenchymal - MNG	MNG	MNG	Mesenchymal - MNG	Mesenchymal - MNG - MNG	0.998254656791687	3324	Both correct
GSM6402804	B2020_26123_20200715_BC01	Meningioma	Mesenchymal - MNG	MNG	MNG	Mesenchymal - MNG	Mesenchymal - MNG - MNG	0.9982042908668518	8121	Both correct
GSM6402805	B2020_26225_20200715_BC01	Schwannoma	Nerve - SCHW	SCHW	SCHW	Nerve - SCHW	Nerve - SCHW - SCHW	0.9950788617134094	7779	Both correct
GSM6402806	B2020_26302_20200716_BC02	Meningioma	Mesenchymal - MNG	MNG	MNG	Mesenchymal - MNG	Mesenchymal - MNG - MNG	0.9640449285507202	4947	Both correct
GSM6402807	B2020_26370_20200716_BC01	Anaplastic astrocytoma, IDH-mutant	Glioma IDH - A IDH	A IDH, HG	MCF IDH GLM	Glioma IDH - A IDH	Glioma IDH - A IDH - HG	0.5951721668243408	7295	Both correct
GSM6402808	B2020_26519_20200723_BC02	Anaplastic astrocytoma, IDH-mutant	Glioma IDH - A IDH	O IDH	MCF IDH GLM	Glioma IDH - A IDH	Glioma IDH - O IDH - O IDH	0.7902628183364868	1565	nanoDx correct
GSM6402809	B2020_26726_20200720_BC03	Glioblastoma, IDH-wildtype	Glioblastoma - GBM	GBM, RTK II	MCF GBM	Glioblastoma - GBM	Glioblastoma - GBM - RTK II	0.954384744167328	8743	Both correct
GSM6402810	B2020_26754_20200720_BC03	Glioblastoma, IDH-wildtype	Glioblastoma - GBM	GBM, RTK I	MCF GBM	Glioblastoma - GBM	Glioblastoma - GBM - RTK I	0.8684856295585632	7811	Both correct
GSM6402811	B2020_27270_20200723_BC04	Diffuse large B cell lymphoma (DLBCL)	Haematopoeitic - LYMPHO	LYMPHO	MCF GBM	Glioblastoma - GBM	Haematopoeitic - LYMPHO - LYMPHO	0.9466540217399596	4624	Sturgeon correct
GSM6402812	B2020_27641_20200727_BC04	Schwannoma	Nerve - SCHW	SCHW	MCF GBM	Glioblastoma - GBM	Nerve - SCHW - SCHW	0.5951091647148132	5234	Sturgeon correct
GSM6402813	B2020_28407_20200731_BC06	Glioblastoma, IDH-wildtype	Glioblastoma - GBM	GBM, RTK I	MCF GBM	Glioblastoma - GBM	Glioblastoma - GBM - RTK II	0.8378636240959167	4543	Both correct
GSM6402814	B2020_28996_20200803_BC08	Solitary fibrous tumour / haemangiopericytoma	Mesenchymal - SFT HMPC	SFT HMPC	SFT HMPC	Mesenchymal - SFT HMPC	Mesenchymal - SFT HMPC - SFT HMPC	0.9856463074684144	8194	Both correct
GSM6402815	B2020_29191_20200806_BC09	Meningioma	Mesenchymal - MNG	MNG	MNG	Mesenchymal - MNG	Mesenchymal - MNG - MNG	0.9954280853271484	4024	Both correct
GSM6402816	B2020_29478_20200807_BC10	Glioblastoma, IDH-mutant	Glioma IDH - A IDH - HG	A IDH, HG	MCF IDH GLM	Glioma IDH - A IDH - HG	Glioma IDH - A IDH - HG	0.9927751421928406	11404	Both correct
GSM6402817	B2020_296_20200107_FLO	Pituitary adenoma gonadotropin producing	Sella - PITAD FSH LH	PITAD, FSH LH	PITAD, FSH LH	Sella - PITAD FSH LH	Sella - PITAD FSH LH - FSH LH	0.901963710784912	5543	Both correct
GSM6402818	B2020_29609_20200811_BC11	Meningioma	Mesenchymal - MNG	MNG	MNG	Mesenchymal - MNG	Mesenchymal - MNG - MNG	0.926326870918274	3277	Both correct
GSM6402819	B2020_30190_20200904_BC11	Glioblastoma, IDH-wildtype	Glioblastoma - GBM	GBM, MES	MCF GBM	Glioblastoma - GBM	Ependymal - SUBEPN - ALL	0.3290391543414444	308	nanoDx correct
GSM6402820	B2020_3026_20200127_BC07	Meningioma	Mesenchymal - MNG	MNG	MNG	Mesenchymal - MNG	Mesenchymal - MNG - MNG	0.9970318078994752	7451	Both correct
GSM6402821	B2020_30698_20200817_BC02	Glioblastoma, IDH-wildtype	Glioblastoma - GBM	GBM, RTK II	MCF GBM	Glioblastoma - GBM	Glioblastoma - GBM - RTK II	0.9294626116752625	7434	Both correct
GSM6402822	B2020_31572_20200821_BC04	Glioblastoma, IDH-wildtype	Glioblastoma - GBM	GBM, RTK II	MCF GBM	Glioblastoma - GBM	Glioblastoma - GBM - RTK I	0.8560296297073364	7511	Both correct
GSM6402823	B2020_31753_20200824_BC05	Pituitary adenoma gonadotropin producing	Sella - PITAD FSH LH	PITAD, FSH LH	PITAD, FSH LH	Sella - PITAD FSH LH	Sella - PITAD FSH LH - FSH LH	0.9961917400360109	4335	Both correct
GSM6402824	B2020_32160_20200826_BC06	Schwannoma	Nerve - SCHW	SCHW	SCHW	Nerve - SCHW	Nerve - SCHW - SCHW	0.9899361729621888	3758	Both correct
GSM6402825	B2020_32395_20200827_BC07	Pituitary adenoma sparsely granulated GH/STH producing	Sella - PITAD STH	PITAD, ACTH	PITAD, ACTH	Sella - PITAD ACTH	Sella - PITAD ACTH - ACTH	0.7905737161636353	1214	Both incorrect
GSM6402826	B2020_32411_20200827_BC01	Medulloblastoma, genetically defined, group 3	Embryonal - MB G3G4 - G3	MB, G3	MCF MB G3G4	Embryonal - MB G3G4 - G3	Embryonal - MB G3G4 - G3	0.9985575675964355	6208	Both correct
GSM6402827	B2020_33027_20200902_BC09	Glioblastoma, IDH-wildtype	Glioblastoma - GBM	PXA	MCF GBM	Glioblastoma - GBM	Other glioma - LGG SEGA - SEGA	0.861159086227417	3262	nanoDx correct
GSM6402828	B2020_33363_20200903_BC10	Glioblastoma, IDH-wildtype	Glioblastoma - GBM	GBM, RTK II	MCF GBM	Glioblastoma - GBM	Glioblastoma - GBM - RTK II	0.7028447985649109	2134	Both correct
GSM6402829	B2020_33657_20200907_BC03	Anaplastic astrocytoma, IDH-mutant	Glioma IDH - A IDH	A IDH	MCF IDH GLM	Glioma IDH - A IDH	Glioma IDH - A IDH - A IDH	0.9662330746650696	15632	Both correct
GSM6402830	B2020_3404_20200129_BC03	Meningioma	Mesenchymal - MNG	MNG	MNG	Mesenchymal - MNG	Mesenchymal - MNG - MNG	0.9987095594406128	6020	Both correct
GSM6402831	B2020_35073_20200916_BC05	Meningioma	Mesenchymal - MNG	MNG	MNG	Mesenchymal - MNG	Mesenchymal - MNG - MNG	0.99782133102417	7597	Both correct
GSM6402832	B2020_36295_20200924_BC12	Glioblastoma, IDH-wildtype	Glioblastoma - GBM	GBM, RTK I	MCF GBM	Glioblastoma - GBM	Glioma IDH - A IDH - HG	0.9654052257537842	8546	nanoDx correct
GSM6402833	B2020_3661_20200129_BC06	Meningioma	Mesenchymal - MNG	MNG	MNG	Mesenchymal - MNG	Mesenchymal - MNG - MNG	0.9935911893844604	6185	Both correct
GSM6402834	B2020_37024_20200929_BC10	Anaplastic astrocytoma, IDH-mutant	Glioma IDH - A IDH	A IDH	MCF IDH GLM	Glioma IDH - A IDH	Glioma IDH - A IDH - A IDH	0.9720232486724854	9505	Both correct
GSM6402835	B2020_37087_20200930_BC07	Meningioma	Mesenchymal - MNG	MNG	MNG	Mesenchymal - MNG	Mesenchymal - MNG - MNG	0.9954936504364014	19546	Both correct
GSM6402836	B2020_37284_20201001_BC01	Glioblastoma, IDH-wildtype	Glioblastoma - GBM	GBM, RTK II	MCF GBM	Glioblastoma - GBM	Glioblastoma - GBM - RTK II	0.4045584797859192	1179	Both correct
GSM6402837	B2020_37322_20201001_BC09	Anaplastic pilocytic astrocytoma	Other glioma - ANA PA	GBM, RTK II	MCF GBM	Glioblastoma - GBM	Other glioma - ANA PA - ANA PA	0.9294374585151672	4638	Sturgeon correct
GSM6402838	B2020_37911_20201006_BC08	Meningioma	Mesenchymal - MNG	MNG	MNG	Mesenchymal - MNG	Mesenchymal - MNG - MNG	0.9967997074127196	8136	Both correct
GSM6402839	B2020_38197_20201008_BC02	Meningioma	Mesenchymal - MNG	MNG	MNG	Mesenchymal - MNG	Mesenchymal - MNG - MNG	0.9869540333747864	10965	Both correct
GSM6402840	B2020_38372_20201009_BC03	Glioblastoma, IDH-wildtype	Glioblastoma - GBM	GBM, RTK II	MCF GBM	Glioblastoma - GBM	Glioblastoma - GBM - MES	0.98014098405838	8464	Both correct
GSM6402841	B2020_38628_20201009_BC04	Pilocytic astrocytoma	Other glioma - LGG PA	LGG, PA MID	MCF GBM	Glioblastoma - GBM	Other glioma - LGG PA - PA	0.9667835850268602	13512	Sturgeon correct
GSM6402842	B2020_38906_20201014_BC01	Meningioma	Mesenchymal - MNG	MNG	MNG	Mesenchymal - MNG	Mesenchymal - MNG - MNG	0.972504198551178	6331	Both correct
GSM6402843	B2020_40210_20201021_BC06	Meningioma	Mesenchymal - MNG	MNG	MNG	Mesenchymal - MNG	Mesenchymal - MNG - MNG	0.9994542598724364	10474	Both correct
GSM6402844	B2020_40280_20201021_BC01	Meningioma	Mesenchymal - MNG	MNG	MNG	Mesenchymal - MNG	Mesenchymal - MNG - MNG	0.9984039664268494	17980	Both correct
GSM6402845	B2020_4108_20200131_BC08	Glioblastoma, IDH wildtype, subclass midline*	Glioblastoma - GBM - MID	DMG, K27	DMG, K27	Glioblastoma - DMG - K27	Glioblastoma - DMG - K27	0.8646847009658813	8828	Both incorrect
GSM6402846	B2020_41723_20201030_BC02	Pilocytic astrocytoma	Other glioma - LGG PA	GBM, RTK II	MCF GBM	Glioblastoma - GBM	Other glioma - LGG PA - PA	0.6917617619037628	12495	Sturgeon correct
GSM6402847	B2020_42358_20201104_BC03	Schwannoma	Nerve - SCHW	LGG, SEGA	LGG, SEGA	Other glioma - LGG SEGA	Nerve - SCHW - SCHW MEL	0.2720257341861725	149	Sturgeon correct
GSM6402848	B2020_42898_20201106_BC04	Pilocytic astrocytoma	Other glioma - LGG PA	LGG, PA PF	MCF PA	Other glioma - LGG PA	Other glioma - LGG PA - PA	0.9669602811336516	10036	Both correct
GSM6402849	B2020_43011_20201109_BC03	Pituitary adenoma gonadotropin producing	Sella - PITAD FSH LH	PITAD, FSH LH	PITAD, FSH LH	Sella - PITAD FSH LH	Sella - PITAD FSH LH - FSH LH	0.9939411282539368	12100	Both correct
GSM6402850	B2020_43014_20201109_BC08	Meningioma	Mesenchymal - MNG	MNG	MNG	Mesenchymal - MNG	Mesenchymal - MNG - MNG	0.9985735416412354	8327	Both correct
GSM6402851	B2020_43402_20201111_BC09	Pituitary adenoma gonadotropin producing	Sella - PITAD FSH LH	PITAD, FSH LH	PITAD, FSH LH	Sella - PITAD FSH LH	Sella - PITAD FSH LH - FSH LH	0.8139145374298096	2088	Both correct
GSM6402852	B2020_43562_20201111_BC12	Meningioma	Mesenchymal - MNG	MNG	MNG	Mesenchymal - MNG	Mesenchymal - MNG - MNG	0.9743350148200988	13351	Both correct
GSM6402853	B2020_44083_20201116_BC11	Meningioma	Mesenchymal - MNG	MNG	MNG	Mesenchymal - MNG	Mesenchymal - MNG - MNG	0.987736999988556	2922	Both correct
GSM6402854	B2020_44177_20201116_BC10	Meningioma	Mesenchymal - MNG	MNG	MNG	Mesenchymal - MNG	Mesenchymal - MNG - MNG	0.9978740215301514	5263	Both correct
GSM6402855	B2020_44609_20201119_BC01	Pituitary adenoma gonadotropin producing	Sella - PITAD FSH LH	PITAD, FSH LH	PITAD, FSH LH	Sella - PITAD FSH LH	Sella - PITAD FSH LH - FSH LH	0.9962159395217896	7839	Both correct
GSM6402856	B2020_44836_20201120_BC02	Meningioma	Mesenchymal - MNG	MNG	MNG	Mesenchymal - MNG	Mesenchymal - MNG - MNG	0.9986035227775574	9689	Both correct
GSM6402857	B2020_45479_20201124_BC06	Glioblastoma, IDH-wildtype	Glioblastoma - GBM	GBM, MES	MCF GBM	Glioblastoma - GBM	Glioblastoma - GBM - MES	0.9873270392417908	6164	Both correct
GSM6402858	B2020_45551_20201125_BC05	Ependymoma	Ependymal - EPN	EPN, MPE	EPN, MPE	Ependymal - EPN	Ependymal - EPN - MPE	0.9887143969535828	8814	Both correct
GSM6402859	B2020_46150_20201130_BC04	Meningioma	Mesenchymal - MNG	MNG	MNG	Mesenchymal - MNG	Mesenchymal - MNG - MNG	0.9990056157112122	7684	Both correct
GSM6402860	B2020_46487_20201201_BC03	Diffuse large B cell lymphoma (DLBCL)	Haematopoeitic - LYMPHO	LYMPHO	LYMPHO	Haematopoeitic - LYMPHO	Haematopoeitic - LYMPHO - LYMPHO	0.99977308511734	6639	Both correct
GSM6402861	B2020_46582_20201202_BC08	Schwannoma	Nerve - SCHW	SCHW	SCHW	Nerve - SCHW	Nerve - SCHW - SCHW	0.9840514063835144	6688	Both correct
GSM6402862	B2020_4661_20200204_BC02_FLO	Meningioma	Mesenchymal - MNG	MNG	MNG	Mesenchymal - MNG	Mesenchymal - MNG - MNG	0.9908505082130432	4100	Both correct
GSM6402863	B2020_47930_20201210_BC09	Meningioma	Mesenchymal - MNG	MNG	MNG	Mesenchymal - MNG	Mesenchymal - MNG - MNG	0.9463950395584106	2182	Both correct
GSM6402864	B2020_48011_20201211_BC10	Meningioma	Mesenchymal - MNG	MNG	MNG	Mesenchymal - MNG	Mesenchymal - MNG - MNG	0.9969914555549622	2732	Both correct
GSM6402865	B2020_48360_20201214_BC10	Meningioma	Mesenchymal - MNG	MNG	MNG	Mesenchymal - MNG	Mesenchymal - MNG - MNG	0.9992091059684752	15034	Both correct
GSM6402866	B2020_4841_20200204_BC03_FLO	Pilocytic astrocytoma	Other glioma - LGG PA	GBM, RTK II	MCF GBM	Glioblastoma - GBM	Other glioma - LGG PA - PA	0.973429836332798	13453	Sturgeon correct
GSM6402867	B2020_48957_20201217_BC03	Pituitary adenoma ACTH producing	Sella - PITAD ACTH	PITAD, ACTH	PITAD, ACTH	Sella - PITAD ACTH	Sella - PITAD ACTH - ACTH	0.9946070313453674	4031	Both correct
GSM6402868	B2020_4916_20200205_BC04	Meningioma	Mesenchymal - MNG	MNG	MNG	Mesenchymal - MNG	Mesenchymal - MNG - MNG	0.9836354851722716	3970	Both correct
GSM6402869	B2020_49334_20201221_BC11	Pituitary adenoma densely granulated GH/STH producing	Sella - PITAD STH	PITAD, TSH	PITAD, TSH	Sella - PITAD TSH	Sella - PITAD STH - STH SPA	0.8409120440483093	7462	Sturgeon correct
GSM6402870	B2020_537_20200109_BC06	Glioblastoma, IDH-mutant	Glioma IDH - A IDH - HG	A IDH, HG	MCF IDH GLM	Glioma IDH - A IDH - HG	Glioma IDH - A IDH - HG	0.9968511462211608	4988	Both correct
GSM6402871	B2020_6437_20200218_BC09	Glioblastoma, IDH-wildtype	Glioblastoma - GBM	GBM, RTK II	MCF GBM	Glioblastoma - GBM	Other glioma - LGG PA - PA	0.9827838446944952	6624	nanoDx correct
GSM6402872	B2020_6589_20200218_BC10	Glioblastoma, IDH-wildtype	Glioblastoma - GBM	GBM, RTK I	MCF GBM	Glioblastoma - GBM	Glioblastoma - GBM - RTK I	0.9606116414070128	6358	Both correct
GSM6402873	B2020_6827_20200219_BC01	Embryonal tumour with multilayered rosettes, C19MC-altered	Embryonal - ETMR	ETMR	ETMR	Embryonal - ETMR	Embryonal - ETMR - ETMR	0.9993268251419068	5502	Both correct
GSM6402874	B2020_7005_20200219_BC02	Meningioma	Mesenchymal - MNG	MNG	MNG	Mesenchymal - MNG	Mesenchymal - MNG - MNG	0.9987543225288392	8283	Both correct
GSM6402875	B2020_7057_20200220_BC03	Diffuse large B cell lymphoma (DLBCL)	Haematopoeitic - LYMPHO	LYMPHO	LYMPHO	Haematopoeitic - LYMPHO	Haematopoeitic - LYMPHO - LYMPHO	0.9990150928497314	7011	Both correct
GSM6402876	B2020_7605_20200221_BC04	Diffuse astrocytoma, IDH-mutant	Glioma IDH - A IDH	A IDH	MCF IDH GLM	Glioma IDH - A IDH	Glioma IDH - A IDH - A IDH	0.9724950194358826	13595	Both correct
GSM6402877	B2020_8101_20200228_BC02	Glioblastoma, IDH-wildtype	Glioblastoma - GBM	GBM, MES	MCF GBM	Glioblastoma - GBM	Glioblastoma - GBM - RTK II	0.9121406078338624	13207	Both correct
GSM6402878	B2020_8129_20200227_BC12	Meningioma	Mesenchymal - MNG	MNG	MNG	Mesenchymal - MNG	Mesenchymal - MNG - MNG	0.9950348138809204	3599	Both correct
GSM6402879	B2020_8347_20200227_BC01	Schwannoma	Nerve - SCHW	SCHW	SCHW	Nerve - SCHW	Nerve - SCHW - SCHW	0.9773526191711426	10533	Both correct
GSM6402880	B2020_9037_20200304_BC05	Schwannoma	Nerve - SCHW	SCHW	SCHW	Nerve - SCHW	Nerve - SCHW - SCHW	0.9799304008483888	5907	Both correct
GSM6402881	B2020_980_20200113_BC07	Haemangioblastoma	Mesenchymal - HMB	HMB	MCF GBM	Glioblastoma - GBM	Mesenchymal - HMB - HMB	0.98306804895401	5443	Sturgeon correct
GSM6402882	B2021_10052_20210310_BC04	Schwannoma	Nerve - SCHW	SCHW	SCHW	Nerve - SCHW	Nerve - SCHW - SCHW	0.6913213729858398	6259	Both correct
GSM6402883	B2021_10204_20210310_BC01	Pituitary adenoma densely granulated GH/STH producing	Sella - PITAD STH	PITAD, STH DNS B	PITAD, STH DNS B	Sella - PITAD STH	Sella - PITAD STH - STH DNS B	0.6198176145553589	7734	Both correct
GSM6402884	B2021_10206_20210310_BC12	Pilocytic astrocytoma	Other glioma - LGG PA	LGG, PA/GG ST	MCF GBM	Glioblastoma - GBM	Other glioma - LGG PA - PA	0.9167378507554532	9567	Sturgeon correct
GSM6402885	B2021_10368_20210311_BC05	Meningioma	Mesenchymal - MNG	MNG	MNG	Mesenchymal - MNG	Mesenchymal - MNG - MNG	0.9973124861717224	7574	Both correct
GSM6402886	B2021_10463_20210311_BC06	Glioblastoma, IDH-wildtype	Glioblastoma - GBM	GBM, RTK II	MCF GBM	Glioblastoma - GBM	Glioblastoma - GBM - RTK II	0.9154109954833984	7894	Both correct
GSM6402887	B2021_10681_20210312_BC07	Pituitary adenoma gonadotropin producing	Sella - PITAD FSH LH	PITAD, FSH LH	PITAD, FSH LH	Sella - PITAD FSH LH	Sella - PITAD FSH LH - FSH LH	0.9914052486419678	5819	Both correct
GSM6402888	B2021_10710_20210312_BC01	Diffuse large B cell lymphoma (DLBCL)	Haematopoeitic - LYMPHO	LYMPHO	LYMPHO	Haematopoeitic - LYMPHO	Haematopoeitic - LYMPHO - LYMPHO	0.9995688796043396	7402	Both correct
GSM6402889	B2021_10847_20210315_BC08	Pituitary adenoma gonadotropin producing	Sella - PITAD FSH LH	PITAD, FSH LH	PITAD, FSH LH	Sella - PITAD FSH LH	Sella - PITAD FSH LH - FSH LH	0.9289432168006896	5075	Both correct
GSM6402890	B2021_11239_20210317_BC09	Meningioma	Mesenchymal - MNG	MNG	MNG	Mesenchymal - MNG	Mesenchymal - MNG - MNG	0.9957906603813172	3658	Both correct
GSM6402891	B2021_11767_20210319_BC11	Chordoma	Mesenchymal - CHORDM	CHORDM	CHORDM	Mesenchymal - CHORDM	Mesenchymal - CHORDM - CHORDM	0.593864381313324	3504	Both correct
GSM6402892	B2021_11830_20210322_BC12	Pituitary adenoma gonadotropin producing	Sella - PITAD FSH LH	PITAD, FSH LH	PITAD, FSH LH	Sella - PITAD FSH LH	Sella - PITAD FSH LH - FSH LH	0.9976987242698668	3558	Both correct
GSM6402893	B2021_1205_20210112_BC11	Glioblastoma, IDH-wildtype	Glioblastoma - GBM	GBM, MES	MCF GBM	Glioblastoma - GBM	Glioblastoma - GBM - MES	0.7878709435462952	4641	Both correct
GSM6402894	B2021_1269_20210113_BC09	Schwannoma	Nerve - SCHW	SCHW	SCHW	Nerve - SCHW	Nerve - SCHW - SCHW	0.963406503200531	6876	Both correct
GSM6402895	B2021_13049_20210329_BC04	Pituitary adenoma ACTH producing	Sella - PITAD ACTH	PITAD, ACTH	PITAD, ACTH	Sella - PITAD ACTH	Sella - PITAD ACTH - ACTH	0.9990890026092528	7658	Both correct
GSM6402896	B2021_13523_20210330_BC03	Anaplastic oligodendroglioma, IDH-mutant and 1p/19q-codeleted	Glioma IDH - O IDH	O IDH	MCF IDH GLM	Glioma IDH - O IDH	Glioma IDH - O IDH - O IDH	0.987511396408081	5874	Both correct
GSM6402897	B2021_13763_20210401_BC04	Meningioma	Mesenchymal - MNG	MNG	MNG	Mesenchymal - MNG	Mesenchymal - MNG - MNG	0.9996494054794312	7439	Both correct
GSM6402898	B2021_14095_20210407_BC05	Meningioma	Mesenchymal - MNG	MNG	MNG	Mesenchymal - MNG	Mesenchymal - MNG - MNG	0.999224841594696	7325	Both correct
GSM6402899	B2021_14258_20210408_BC06	Glioblastoma, IDH-wildtype	Glioblastoma - GBM	GBM, RTK II	MCF GBM	Glioblastoma - GBM	Glioblastoma - GBM - MES	0.7619279623031616	5820	Both correct
GSM6402900	B2021_14259_20210408_BC01	Glioblastoma, IDH-wildtype	Glioblastoma - GBM	GBM, RTK II	MCF GBM	Glioblastoma - GBM	Glioblastoma - GBM - RTK II	0.689582347869873	3734	Both correct
GSM6402901	B2021_14664_n_20210412_BC07	Pituitary adenoma gonadotropin producing	Sella - PITAD FSH LH	PITAD, FSH LH	PITAD, FSH LH	Sella - PITAD FSH LH	Sella - PITAD FSH LH - FSH LH	0.9939162731170654	6668	Both correct
GSM6402902	B2021_14738_n2_20210412_BC02	Glioblastoma, IDH-wildtype	Glioblastoma - GBM	GBM, RTK I	MCF GBM	Glioblastoma - GBM	Glioblastoma - GBM - MID	0.8110091686248779	6811	Both correct
GSM6402903	B2021_15024_20210413_BC03	Anaplastic astrocytoma, IDH-mutant	Glioma IDH - A IDH	A IDH	MCF IDH GLM	Glioma IDH - A IDH	Glioma IDH - A IDH - A IDH	0.8817185163497925	9734	Both correct
GSM6402904	B2021_15570_20210416_BC08	Glioblastoma, IDH-wildtype	Glioblastoma - GBM	GBM, RTK II	MCF GBM	Glioblastoma - GBM	Glioblastoma - GBM - MES	0.7067784667015076	5374	Both correct
GSM6402905	B2021_15916_20210419_BC09	Adamantinomatous Craniopharyngioma	Sella - CPH - ADM	CPH, PAP	MCF GBM	Glioblastoma - GBM	Sella - CPH - ADM	0.9205796718597412	1825	Sturgeon correct
GSM6402906	B2021_16307_20210421_BC11	Meningioma	Mesenchymal - MNG	MNG	MNG	Mesenchymal - MNG	Mesenchymal - MNG - MNG	0.9921770691871644	5568	Both correct
GSM6402907	B2021_16412_20210421_BC10	Meningioma	Mesenchymal - MNG	MNG	MNG	Mesenchymal - MNG	Mesenchymal - MNG - MNG	0.9993712306022644	5603	Both correct
GSM6402908	B2021_1658_20210114_BC10	Meningioma	Mesenchymal - MNG	MNG	MNG	Mesenchymal - MNG	Mesenchymal - MNG - MNG	0.9456567764282228	7100	Both correct
GSM6402909	B2021_16667_20210422_BC05	Glioblastoma, IDH-wildtype	Glioblastoma - GBM	GBM, RTK II	MCF GBM	Glioblastoma - GBM	Glioblastoma - GBM - RTK II	0.8196110129356384	5269	Both correct
GSM6402910	B2021_16905_20210426_BC06	Pituitary adenoma sparsely granulated GH/STH producing	Sella - PITAD STH	PITAD, STH SPA	PITAD, STH SPA	Sella - PITAD STH	Sella - PITAD STH - STH SPA	0.9948601722717284	5738	Both correct
GSM6402911	B2021_17506_20210428_BC09	Meningioma	Mesenchymal - MNG	MNG	MNG	Mesenchymal - MNG	Mesenchymal - MNG - MNG	0.9993382096290588	5775	Both correct
GSM6402912	B2021_17585_20210428_BC01	Anaplastic oligodendroglioma, IDH-mutant and 1p/19q-codeleted	Glioma IDH - O IDH	O IDH	MCF IDH GLM	Glioma IDH - O IDH	Glioma IDH - O IDH - O IDH	0.957393765449524	11680	Both correct
GSM6402913	B2021_1901_20210115_BC03	Diffuse leptomeningeal glioneuronal tumour	Glio-neuronal - DLGNT	DLGNT	DLGNT	Glio-neuronal - DLGNT	Glio-neuronal - DLGNT - DLGNT	0.9718515276908876	6407	Both correct
GSM6402914	B2021_19139_20210507_BC08	Meningioma	Mesenchymal - MNG	MNG	MNG	Mesenchymal - MNG	Mesenchymal - MNG - MNG	0.997574269771576	5509	Both correct
GSM6402915	B2021_19285_20210510_BC12	Pituitary adenoma gonadotropin producing	Sella - PITAD FSH LH	PITAD, FSH LH	PITAD, FSH LH	Sella - PITAD FSH LH	Sella - PITAD FSH LH - FSH LH	0.9511777758598328	5424	Both correct
GSM6402916	B2021_19783_20210511_BC05	Anaplastic astrocytoma, IDH-mutant	Glioma IDH - A IDH	A IDH, HG	MCF IDH GLM	Glioma IDH - A IDH	Glioma IDH - A IDH - A IDH	0.8170119524002075	1871	Both correct
GSM6402917	B2021_20143_20210514_BC09	Schwannoma	Nerve - SCHW	SCHW	SCHW	Nerve - SCHW	Nerve - SCHW - SCHW	0.7596116662025452	6546	Both correct
GSM6402918	B2021_20295_20210517_BC08	Meningioma	Mesenchymal - MNG	MNG	MNG	Mesenchymal - MNG	Mesenchymal - MNG - MNG	0.987498104572296	7328	Both correct
GSM6402919	B2021_20790_20210519_BC07	Meningioma	Mesenchymal - MNG	MNG	MNG	Mesenchymal - MNG	Mesenchymal - MNG - MNG	0.99966961145401	6610	Both correct
GSM6402920	B2021_2123_20210118_BC04	Medulloblastoma, genetically defined, group 3	Embryonal - MB G3G4 - G3	MB, G3	MCF MB G3G4	Embryonal - MB G3G4 - G3	Embryonal - MB G3G4 - G3	0.998883068561554	8353	Both correct
GSM6402921	B2021_21450_20210521_BC06	Glioblastoma, IDH-wildtype	Glioblastoma - GBM	GBM, RTK I	MCF GBM	Glioblastoma - GBM	Glioblastoma - GBM - RTK II	0.8597165942192078	8559	Both correct
GSM6402922	B2021_21552_20210525_BC05	Glioblastoma, IDH-wildtype	Glioblastoma - GBM	GBM, RTK II	MCF GBM	Glioblastoma - GBM	Glioblastoma - GBM - RTK II	0.7746954560279846	5803	Both correct
GSM6402923	B2021_21728_20210528_BC04	Glioblastoma, IDH-wildtype	Glioblastoma - GBM	GBM, RTK I	MCF GBM	Glioblastoma - GBM	Glioblastoma - GBM - RTK I	0.6083019375801086	10596	Both correct
GSM6402924	B2021_22205_20210528_BC07	Anaplastic oligodendroglioma, IDH-mutant and 1p/19q-codeleted	Glioma IDH - O IDH	O IDH	MCF IDH GLM	Glioma IDH - O IDH	Glioma IDH - O IDH - O IDH	0.9483554363250732	4633	Both correct
GSM6402925	B2021_23493_20210607_BC01	Pituitary adenoma gonadotropin producing	Sella - PITAD FSH LH	PITAD, FSH LH	PITAD, FSH LH	Sella - PITAD FSH LH	Sella - PITAD FSH LH - FSH LH	0.9824205040931702	6947	Both correct
GSM6402926	B2021_23956_20210609_BC02	Meningioma	Mesenchymal - MNG	MNG	MNG	Mesenchymal - MNG	Mesenchymal - MNG - MNG	0.998921811580658	5974	Both correct
GSM6402927	B2021_24089_20210609_BC03	Meningioma	Mesenchymal - MNG	MNG	MNG	Mesenchymal - MNG	Mesenchymal - MNG - MNG	0.995762050151825	5489	Both correct
GSM6402928	B2021_24561_20210611_BC04	Glioblastoma, IDH-wildtype	Glioblastoma - GBM	GBM, RTK II	MCF GBM	Glioblastoma - GBM	Glioblastoma - GBM - RTK I	0.8860453963279724	5327	Both correct
GSM6402929	B2021_24695_20210614_BC05	Pituitary adenoma gonadotropin producing	Sella - PITAD FSH LH	PITAD, FSH LH	PITAD, FSH LH	Sella - PITAD FSH LH	Sella - PITAD FSH LH - FSH LH	0.9878426790237428	6166	Both correct
GSM6402930	B2021_2548_20210121_BC05	Meningioma	Mesenchymal - MNG	MNG	MNG	Mesenchymal - MNG	Mesenchymal - MNG - MNG	0.9864738583564758	4817	Both correct
GSM6402931	B2021_26685_20210623_BC03	Ependymoma	Ependymal - EPN	EPN, PF A	EPN, PF A	Ependymal - EPN	Ependymal - EPN - PF A	0.99203622341156	4876	Both correct
GSM6402932	B2021_26903_20210624_BC02	Glioblastoma, IDH-wildtype	Glioblastoma - GBM	GBM, RTK I	MCF GBM	Glioblastoma - GBM	Glioblastoma - DMG - K27	0.6833788156509399	5996	nanoDx correct
GSM6402933	B2021_27536_20210824_BC12	Glioblastoma, IDH-wildtype	Glioblastoma - GBM	PXA	MCF GBM	Glioblastoma - GBM	Other glioma - PXA - PXA	0.376627653837204	366	nanoDx correct
GSM6402934	B2021_27611_20210630_BC08	Pituitary adenoma densely granulated GH/STH producing	Sella - PITAD STH	PITAD, STH DNS B	PITAD, STH DNS B	Sella - PITAD STH	Sella - PITAD STH - STH DNS B	0.7184821367263794	5724	Both correct
GSM6402935	B2021_27818_20210630_BC09	Subependymal giant cell astrocytoma	Other glioma - LGG SEGA	GBM, RTK II	MCF GBM	Glioblastoma - GBM	Other glioma - LGG SEGA - SEGA	0.962006449699402	8893	Sturgeon correct
GSM6402936	B2021_28027_20210701_BC07	Pilocytic astrocytoma	Other glioma - LGG PA	LGG, PA MID	MCF PA	Other glioma - LGG PA	Other glioma - LGG PA - PA	0.991897076368332	5033	Both correct
GSM6402937	B2021_28275_20210702_BC01	Meningioma	Mesenchymal - MNG	MNG	MNG	Mesenchymal - MNG	Mesenchymal - MNG - MNG	0.9973633289337158	13770	Both correct
GSM6402938	B2021_28670_20210706_BC11	Glioblastoma, IDH-wildtype	Glioblastoma - GBM	GBM, RTK II	MCF GBM	Glioblastoma - GBM	Glioblastoma - GBM - RTK II	0.9412651658058168	15683	Both correct
GSM6402939	B2021_28885_20210707_BC12	Pituitary adenoma gonadotropin producing	Sella - PITAD FSH LH	PITAD, FSH LH	PITAD, FSH LH	Sella - PITAD FSH LH	Sella - PITAD FSH LH - FSH LH	0.985747456550598	14119	Both correct
GSM6402940	B2021_29312_20210712_BC09	Pituitary adenoma ACTH producing	Sella - PITAD ACTH	PITAD, ACTH	PITAD, ACTH	Sella - PITAD ACTH	Sella - PITAD ACTH - ACTH	0.99938702583313	13125	Both correct
GSM6402941	B2021_29313_20210712_BC02	Schwannoma	Nerve - SCHW	SCHW	MCF GBM	Glioblastoma - GBM	Nerve - SCHW - SCHW	0.9442580938339232	13496	Sturgeon correct
GSM6402942	B2021_29484_20210716_BC05	Glioblastoma, IDH-wildtype	Glioblastoma - GBM	GBM, RTK I	MCF GBM	Glioblastoma - GBM	Glioblastoma - GBM - RTK II	0.877644956111908	11423	Both correct
GSM6402943	B2021_29659_20210714_BC07	Meningioma	Mesenchymal - MNG	MNG	MNG	Mesenchymal - MNG	Mesenchymal - MNG - MNG	0.9993760585784912	12299	Both correct
GSM6402944	B2021_29729_20210714_BC04	Glioblastoma, IDH-wildtype	Glioblastoma - GBM	GBM, MES	MCF GBM	Glioblastoma - GBM	Glioblastoma - GBM - RTK II	0.7545558214187622	14074	Both correct
GSM6402945	B2021_29912_20210715_BC11	Meningioma	Mesenchymal - MNG	MNG	MNG	Mesenchymal - MNG	Mesenchymal - MNG - MNG	0.9969117045402528	13011	Both correct
GSM6402946	B2021_30398_20210719_BC06	Meningioma	Mesenchymal - MNG	MNG	MNG	Mesenchymal - MNG	Mesenchymal - MNG - MNG	0.9362027645111084	12293	Both correct
GSM6402947	B2021_30640_20210720_BC07	Glioblastoma, IDH-wildtype	Glioblastoma - GBM	GBM, RTK I	MCF GBM	Glioblastoma - GBM	Glioblastoma - GBM - RTK I	0.995453417301178	13868	Both correct
GSM6402948	B2021_3354_20210126_BC06	Adamantinomatous Craniopharyngioma	Sella - CPH - ADM	PLEX, PED B	MCF PLEX T	Plexus - PLEX	Sella - CPH - ADM	0.9559662342071532	3769	Sturgeon correct
GSM6402949	B2021_34009_20210811_BC01	Diffuse large B cell lymphoma (DLBCL)	Haematopoeitic - LYMPHO	LYMPHO	LYMPHO	Haematopoeitic - LYMPHO	Haematopoeitic - LYMPHO - LYMPHO	0.9984217286109924	12753	Both correct
GSM6402950	B2021_3470_20210127_BC02	Schwannoma	Nerve - SCHW	SCHW	MCF GBM	Glioblastoma - GBM	Nerve - SCHW - SCHW	0.9769194722175598	2412	Sturgeon correct
GSM6402951	B2021_35699_20210825_BC05	Glioblastoma, IDH-wildtype	Glioblastoma - GBM	GBM, RTK II	MCF GBM	Glioblastoma - GBM	Glioblastoma - GBM - RTK II	0.8734167814254761	12979	Both correct
GSM6402952	B2021_36070_20210826_BC06	Meningioma	Mesenchymal - MNG	MNG	MNG	Mesenchymal - MNG	Mesenchymal - MNG - MNG	0.9986149072647096	11008	Both correct
GSM6402953	B2021_36326_20210827_BC04	Glioblastoma, IDH-wildtype	Glioblastoma - GBM	GBM, RTK II	MCF GBM	Glioblastoma - GBM	Glioblastoma - GBM - RTK II	0.974429488182068	11129	Both correct
GSM6402954	B2021_36444_20210830_BC05	Pituitary adenoma gonadotropin producing	Sella - PITAD FSH LH	PITAD, FSH LH	PITAD, FSH LH	Sella - PITAD FSH LH	Sella - PITAD FSH LH - FSH LH	0.99476557970047	12501	Both correct
GSM6402955	B2021_36882_20210901_BC06	Meningioma	Mesenchymal - MNG	MNG	MNG	Mesenchymal - MNG	Mesenchymal - MNG - MNG	0.998591959476471	10875	Both correct
GSM6402956	B2021_37013_20210902_BC04	Meningioma	Mesenchymal - MNG	MNG	MNG	Mesenchymal - MNG	Mesenchymal - MNG - MNG	0.9984485507011414	13181	Both correct
GSM6402957	B2021_37405_20210903_BC03	Pilocytic astrocytoma	Other glioma - LGG PA	LGG, PA/GG ST	MCF GBM	Glioblastoma - GBM	Other glioma - LGG PA - PA/GG ST	0.6459587216377258	11127	Sturgeon correct
GSM6402958	B2021_37457_20210906_BC09	Pituitary adenoma densely granulated GH/STH producing	Sella - PITAD STH	PITAD, STH DNS B	MCF GBM	Glioblastoma - GBM	Sella - PITAD STH - STH DNS B	0.9412826895713806	11553	Sturgeon correct
GSM6402959	B2021_37639_20210906_BC07	Pituitary adenoma gonadotropin producing	Sella - PITAD FSH LH	PITAD, FSH LH	PITAD, FSH LH	Sella - PITAD FSH LH	Sella - PITAD FSH LH - FSH LH	0.9969542026519777	13184	Both correct
GSM6402960	B2021_37917_20210908_BC08	Schwannoma	Nerve - SCHW	SCHW	SCHW	Nerve - SCHW	Nerve - SCHW - SCHW	0.9978370070457458	11217	Both correct
GSM6402961	B2021_37918_20210907_BC02	Diffuse large B cell lymphoma (DLBCL)	Haematopoeitic - LYMPHO	LYMPHO	LYMPHO	Haematopoeitic - LYMPHO	Haematopoeitic - LYMPHO - LYMPHO	0.998525619506836	12016	Both correct
GSM6402962	B2021_38135_20210909_BC07	Meningioma	Mesenchymal - MNG	MNG	MNG	Mesenchymal - MNG	Mesenchymal - MNG - MNG	0.9975325465202332	10964	Both correct
GSM6402963	B2021_38521_20210913_BC09	Schwannoma	Nerve - SCHW	SCHW	SCHW	Nerve - SCHW	Nerve - SCHW - SCHW	0.9979592561721802	8806	Both correct
GSM6402964	B2021_38668_20210913_BC07	Glioblastoma, IDH-wildtype	Glioblastoma - GBM	GBM, RTK II	MCF GBM	Glioblastoma - GBM	Glioblastoma - GBM - RTK II	0.9806572794914246	12159	Both correct
GSM6402965	B2021_38879_20210914_BC08	Central neurocytoma	Glio-neuronal - CN	CN	CN	Glio-neuronal - CN	Glio-neuronal - CN - CN	0.9971508383750916	12027	Both correct
GSM6402966	B2021_38888_20210914_BC04	Anaplastic astrocytoma, IDH-mutant	Glioma IDH - A IDH	A IDH	MCF IDH GLM	Glioma IDH - A IDH	Glioma IDH - A IDH - A IDH	0.9396560192108154	13675	Both correct
GSM6402967	B2021_3913_20210128_BC12	Meningioma	Mesenchymal - MNG	MNG	MNG	Mesenchymal - MNG	Mesenchymal - MNG - MNG	0.999003291130066	9880	Both correct
GSM6402968	B2021_39160_20210916_BC03	Meningioma	Mesenchymal - MNG	MNG	MNG	Mesenchymal - MNG	Mesenchymal - MNG - MNG	0.9896353483200072	7967	Both correct
GSM6402969	B2021_3989_20210203_BC02	Glioblastoma, IDH-wildtype	Glioblastoma - GBM	GBM, RTK II	MCF GBM	Glioblastoma - GBM	Glioblastoma - GBM - MES	0.8077924251556396	5697	Both correct
GSM6402970	B2021_40803_20210927_BC05	Pituitary adenoma gonadotropin producing	Sella - PITAD FSH LH	PITAD, FSH LH	PITAD, FSH LH	Sella - PITAD FSH LH	Sella - PITAD FSH LH - FSH LH	0.9963598251342772	10850	Both correct
GSM6402971	B2021_40820_20210927_BC01	Glioblastoma, IDH-wildtype	Glioblastoma - GBM	GBM, RTK II	MCF GBM	Glioblastoma - GBM	Glioblastoma - GBM - RTK II	0.8582630157470703	13801	Both correct
GSM6402972	B2021_41094_20210928_BC06	Diffuse large B cell lymphoma (DLBCL)	Haematopoeitic - LYMPHO	LYMPHO	LYMPHO	Haematopoeitic - LYMPHO	Haematopoeitic - LYMPHO - LYMPHO	0.998686134815216	11540	Both correct
GSM6402973	B2021_41182_20210929_BC03	Anaplastic astrocytoma, IDH-mutant	Glioma IDH - A IDH	A IDH	MCF IDH GLM	Glioma IDH - A IDH	Glioma IDH - A IDH - A IDH	0.952542006969452	9779	Both correct
GSM6402974	B2021_41351_20210929_BC04	Glioblastoma, IDH-wildtype	Glioblastoma - GBM	GBM, RTK I	MCF GBM	Glioblastoma - GBM	Glioblastoma - GBM - RTK I	0.983504354953766	14270	Both correct
GSM6402975	B2021_41958_20211003_BC09	Anaplastic oligodendroglioma, IDH-mutant and 1p/19q-codeleted	Glioma IDH - O IDH	O IDH	MCF IDH GLM	Glioma IDH - O IDH	Glioma IDH - O IDH - O IDH	0.9917185306549072	9816	Both correct
GSM6402976	B2021_41975_20211003_BC05	Chordoma	Mesenchymal - CHORDM	CHORDM	CHORDM	Mesenchymal - CHORDM	Mesenchymal - CHORDM - CHORDM	0.857257604598999	14666	Both correct
GSM6402977	B2021_42311_20211006_BC12	Meningioma	Mesenchymal - MNG	MNG	MNG	Mesenchymal - MNG	Mesenchymal - MNG - MNG	0.9991737008094788	9406	Both correct
GSM6402978	B2021_42579_20211008_BC02	Glioblastoma, IDH-wildtype	Glioblastoma - GBM	GBM, MES	MCF GBM	Glioblastoma - GBM	Other glioma - ANA PA - ANA PA	0.8035065531730652	9435	nanoDx correct
GSM6402979	B2021_42775_20211011_BC06	Meningioma	Mesenchymal - MNG	MNG	MNG	Mesenchymal - MNG	Mesenchymal - MNG - MNG	0.9989421963691713	11316	Both correct
GSM6402980	B2021_4325_20210202_BC09	Anaplastic astrocytoma, IDH-mutant	Glioma IDH - A IDH	A IDH, HG	MCF IDH GLM	Glioma IDH - A IDH	Glioma IDH - A IDH - A IDH	0.7937933802604675	5947	Both correct
GSM6402981	B2021_43912_20211018_BC03	Meningioma	Mesenchymal - MNG	MNG	MNG	Mesenchymal - MNG	Mesenchymal - MNG - MNG	0.99927419424057	15214	Both correct
GSM6402982	B2021_43926_20211018_BC09	Haemangioblastoma	Mesenchymal - HMB	EFT, CIC	MCF GBM	Glioblastoma - GBM	Mesenchymal - EFT - CIC	0.622480034828186	14404	Both incorrect
GSM6402983	B2021_44422_20211020_BC02	Glioblastoma, IDH-wildtype	Glioblastoma - GBM	GBM, RTK I	MCF GBM	Glioblastoma - GBM	Glioblastoma - GBM - RTK I	0.9673058390617372	16526	Both correct
GSM6402984	B2021_44634_20211021_BC07	Glioblastoma, IDH-wildtype	Glioblastoma - GBM	GBM, RTK II	MCF GBM	Glioblastoma - GBM	Glioblastoma - GBM - MES	0.84078449010849	14917	Both correct
GSM6402985	B2021_44807_20211021_BC03	Meningioma	Mesenchymal - MNG	MNG	MNG	Mesenchymal - MNG	Mesenchymal - MNG - MNG	0.9991826415061952	13095	Both correct
GSM6402986	B2021_450_20210107_BC03	Pituitary adenoma ACTH producing	Sella - PITAD ACTH	PITAD, ACTH	PITAD, ACTH	Sella - PITAD ACTH	Sella - PITAD ACTH - ACTH	0.9056744575500488	2811	Both correct
GSM6402987	B2021_45027_20211022_BC04	Glioblastoma, IDH-wildtype	Glioblastoma - GBM	GBM, RTK I	MCF GBM	Glioblastoma - GBM	Glioblastoma - GBM - RTK II	0.8034217357635498	13045	Both correct
GSM6402988	B2021_45073_20211025_BC08	Pituitary adenoma gonadotropin producing	Sella - PITAD FSH LH	PITAD, ACTH	PITAD, ACTH	Sella - PITAD ACTH	Sella - PITAD FSH LH - FSH LH	0.9741979837417604	12808	Sturgeon correct
GSM6402989	B2021_45299_20211026_BC02	Glioblastoma, IDH-wildtype	Glioblastoma - GBM	GBM, MES	MCF GBM	Glioblastoma - GBM	Glioblastoma - GBM - MES	0.9295859336853028	9546	Both correct
GSM6402990	B2021_45490_20211027_BC07	Meningioma	Mesenchymal - MNG	MNG	MNG	Mesenchymal - MNG	Mesenchymal - MNG - MNG	0.9961236715316772	9210	Both correct
GSM6402991	B2021_46134_20211029_BC08	Meningioma	Mesenchymal - MNG	MNG	MNG	Mesenchymal - MNG	Mesenchymal - MNG - MNG	0.995020031929016	10527	Both correct
GSM6402992	B2021_46157_20211029_BC01	Adamantinomatous Craniopharyngioma	Sella - CPH - ADM	MNG	MCF GBM	Glioblastoma - GBM	Sella - CPH - ADM	0.9728842973709106	10925	Sturgeon correct
GSM6402993	B2021_4639_20210202_BC01	Glioblastoma, IDH-wildtype	Glioblastoma - GBM	GBM, RTK I	MCF GBM	Glioblastoma - GBM	Glioblastoma - GBM - MID	0.955352544784546	6186	Both correct
GSM6402994	B2021_46408_20211101_BC04	Meningioma	Mesenchymal - MNG	MNG	MNG	Mesenchymal - MNG	Mesenchymal - MNG - MNG	0.9983749985694884	8596	Both correct
GSM6402995	B2021_46850_20211103_BC05	Meningioma	Mesenchymal - MNG	MNG	MNG	Mesenchymal - MNG	Mesenchymal - MNG - MNG	0.999434232711792	10641	Both correct
GSM6402996	B2021_47316_20211105_BC12	Glioblastoma, IDH-wildtype	Glioblastoma - GBM	GBM, RTK II	MCF GBM	Glioblastoma - GBM	Glioblastoma - GBM - RTK I	0.916150152683258	12010	Both correct
GSM6402997	B2021_47329_20211105_BC06	Meningioma	Mesenchymal - MNG	MNG	MNG	Mesenchymal - MNG	Mesenchymal - MNG - MNG	0.9937563538551332	9093	Both correct
GSM6402998	B2021_47653_20211108_BC07	Pituitary adenoma gonadotropin producing	Sella - PITAD FSH LH	PITAD, FSH LH	PITAD, FSH LH	Sella - PITAD FSH LH	Sella - PITAD FSH LH - FSH LH	0.9889053106307985	10121	Both correct
GSM6402999	B2021_47909_20211109_BC08	Glioblastoma, IDH-wildtype	Glioblastoma - GBM	GBM, RTK II	MCF GBM	Glioblastoma - GBM	Glioblastoma - GBM - MES	0.931667685508728	8578	Both correct
GSM6403000	B2021_4815_20210203_BC10	Schwannoma	Nerve - SCHW	SCHW	SCHW	Nerve - SCHW	Nerve - SCHW - SCHW	0.988957941532135	5972	Both correct
GSM6403001	B2021_48189_20211110_BC09	Glioblastoma, IDH-wildtype	Glioblastoma - GBM	GBM, RTK I	MCF GBM	Glioblastoma - GBM	Glioblastoma - GBM - RTK I	0.9137892723083496	8856	Both correct
GSM6403002	B2021_48294_20211111_BC02	Glioblastoma, IDH-wildtype	Glioblastoma - GBM	GBM, RTK II	MCF GBM	Glioblastoma - GBM	Glioblastoma - GBM - MES	0.6692280173301697	11783	Both correct
GSM6403003	B2021_48459_20211112_BC10	Pituitary adenoma gonadotropin producing	Sella - PITAD FSH LH	PITAD, FSH LH	PITAD, FSH LH	Sella - PITAD FSH LH	Sella - PITAD FSH LH - FSH LH	0.9894107580184937	5099	Both correct
GSM6403004	B2021_48700_20211112_BC11	Glioblastoma, IDH-wildtype	Glioblastoma - GBM	GBM, RTK I	MCF GBM	Glioblastoma - GBM	Glioblastoma - GBM - RTK I	0.993665874004364	11536	Both correct
GSM6403005	B2021_48744_20211115_BC10	Pilocytic astrocytoma	Other glioma - LGG PA	GBM, RTK II	MCF GBM	Glioblastoma - GBM	Other glioma - LGG PA - PA	0.9416484236717224	10981	Sturgeon correct
GSM6403006	B2021_49460_20211117_BC08	Ependymoma	Ependymal - EPN	EPN, PF B	EPN, PF B	Ependymal - EPN	Ependymal - EPN - PF B	0.974945068359375	8970	Both correct
GSM6403007	B2021_49812_20211118_BC07	Glioblastoma, IDH-wildtype	Glioblastoma - GBM	GBM, RTK II	MCF GBM	Glioblastoma - GBM	Glioblastoma - GBM - MES	0.937008500099182	9498	Both correct
GSM6403008	B2021_50078_20211122_BC05	Pituitary adenoma gonadotropin producing	Sella - PITAD FSH LH	PITAD, FSH LH	PITAD, FSH LH	Sella - PITAD FSH LH	Sella - PITAD FSH LH - FSH LH	0.9940637350082396	7753	Both correct
GSM6403009	B2021_50496_20211123_BC11	Meningioma	Mesenchymal - MNG	MNG	MNG	Mesenchymal - MNG	Mesenchymal - MNG - MNG	0.9982802271842957	11658	Both correct
GSM6403010	B2021_50803_20211124_BC10	Meningioma	Mesenchymal - MNG	MNG	MNG	Mesenchymal - MNG	Mesenchymal - MNG - MNG	0.9965069890022278	9448	Both correct
GSM6403011	B2021_51258_20211129_BC08	Meningioma	Mesenchymal - MNG	MNG	MNG	Mesenchymal - MNG	Mesenchymal - MNG - MNG	0.9985042214393616	9518	Both correct
GSM6403012	B2021_5184_20210205_BC11	Subependymoma	Ependymal - SUBEPN	SUBEPN, ST	SUBEPN, ST	Ependymal - SUBEPN	Ependymal - SUBEPN - ALL	0.9885830448838532	5480	Both correct
GSM6403013	B2021_52000_20211202_BC07	Meningioma	Mesenchymal - MNG	MNG	MNG	Mesenchymal - MNG	Mesenchymal - MNG - MNG	0.9501857161521912	8422	Both correct
GSM6403014	B2021_5317_20210205_BC03	Meningioma	Mesenchymal - MNG	MNG	MNG	Mesenchymal - MNG	Mesenchymal - MNG - MNG	0.9850637316703796	7698	Both correct
GSM6403015	B2021_571_20210107_BC12	Pituitary adenoma gonadotropin producing	Sella - PITAD FSH LH	PITAD, FSH LH	PITAD, FSH LH	Sella - PITAD FSH LH	Sella - PITAD FSH LH - FSH LH	0.982296347618103	4671	Both correct
GSM6403016	B2021_5831_20210210_BC12	Meningioma	Mesenchymal - MNG	MNG	MNG	Mesenchymal - MNG	Mesenchymal - MNG - MNG	0.9941648244857788	6478	Both correct
GSM6403017	B2021_5951_20210211_BC01	Meningioma	Mesenchymal - MNG	MNG	MNG	Mesenchymal - MNG	Mesenchymal - MNG - MNG	0.9242118000984192	4445	Both correct
GSM6403018	B2021_6762_20210217_BC03	Meningioma	Mesenchymal - MNG	MNG	MNG	Mesenchymal - MNG	Mesenchymal - MNG - MNG	0.9902310967445374	9949	Both correct
GSM6403019	B2021_7196_20210219_BC04	Meningioma	Mesenchymal - MNG	MNG	MNG	Mesenchymal - MNG	Mesenchymal - MNG - MNG	0.9753847718238832	2914	Both correct
GSM6403020	B2021_7824_20210223_BC04	Pleomorphic xanthoastrocytoma	Other glioma - PXA	GBM, RTK II	MCF GBM	Glioblastoma - GBM	Other glioma - PXA - PXA	0.7274855375289917	7696	Sturgeon correct
GSM6403021	B2021_8105_20210225_BC05	Adamantinomatous Craniopharyngioma	Sella - CPH - ADM	CPH, ADM	MCF GBM	Glioblastoma - GBM	Sella - CPH - ADM	0.5514541268348694	917	Sturgeon correct
GSM6403022	B2021_8178_20210225_BC05	Rosette-forming glioneuronal tumor	Glio-neuronal - LGG - RGNT	LGG, RGNT	MCF GBM	Glioblastoma - GBM	Glio-neuronal - LGG - RGNT	0.9576987624168396	7537	Sturgeon correct
GSM6403023	B2021_8457_20210301_BC06	Pituitary adenoma gonadotropin producing	Sella - PITAD FSH LH	PITAD, FSH LH	PITAD, FSH LH	Sella - PITAD FSH LH	Sella - PITAD FSH LH - FSH LH	0.9926231503486632	8774	Both correct
GSM6403024	B2021_8598_20210301_BC01	Pituitary adenoma TSH producing	Sella - PITAD TSH	MNG	MCF GBM	Glioblastoma - GBM	Sella - PITAD STH - STH DNS A	0.9911856651306152	5158	Both incorrect
GSM6403025	B2021_861_20210111_BC05	Glioblastoma, IDH-wildtype	Glioblastoma - GBM	GBM, RTK II	MCF GBM	Glioblastoma - GBM	Glioblastoma - GBM - RTK II	0.791246771812439	7682	Both correct
GSM6403026	B2021_8694_20210302_BC07	Meningioma	Mesenchymal - MNG	MNG	MNG	Mesenchymal - MNG	Mesenchymal - MNG - MNG	0.9927253127098083	5242	Both correct
GSM6403027	B2021_8764_20210302_BC02	Meningioma	Mesenchymal - MNG	MNG	MNG	Mesenchymal - MNG	Mesenchymal - MNG - MNG	0.9941960573196412	6283	Both correct
GSM6403028	DX-BLN-001	Glioblastoma, IDH-wildtype	Glioblastoma - GBM	GBM, RTK I	MCF GBM	Glioblastoma - GBM	Glioblastoma - GBM - RTK I	0.9919862747192384	297771	Both correct
GSM6403029	DX-BLN-003	Angiomatous meningioma	Mesenchymal - MNG	MNG	MNG	Mesenchymal - MNG	Mesenchymal - MNG - MNG	0.9471228718757628	145474	Both correct
GSM6403030	DX-BLN-006	Glioblastoma, IDH-wildtype	Glioblastoma - GBM	GBM, RTK II	MCF GBM	Glioblastoma - GBM	Glioblastoma - GBM - MES	0.9648478031158448	124332	Both correct
GSM6403031	DX-BLN-008	Glioblastoma, IDH-mutant	Glioma IDH - A IDH - HG	A IDH, HG	MCF IDH GLM	Glioma IDH - A IDH - HG	Glioma IDH - A IDH - HG	0.9875683188438416	120234	Both correct
GSM6403032	DX-BLN-010	Glioblastoma, IDH-wildtype	Glioblastoma - GBM	GBM, RTK I	MCF GBM	Glioblastoma - GBM	Glioblastoma - GBM - RTK I	0.9830536842346193	137071	Both correct
GSM6403033	DX-BLN-012	Meningothelial meningioma	Mesenchymal - MNG	MNG	MNG	Mesenchymal - MNG	Mesenchymal - MNG - MNG	0.9997852444648744	45506	Both correct
GSM6403034	DX-BLN-013	Glioblastoma, IDH-wildtype	Glioblastoma - GBM	GBM, MES	MCF GBM	Glioblastoma - GBM	Glioblastoma - GBM - MES	0.9046202898025512	66408	Both correct
GSM6403035	DX-BLN-015	Glioblastoma, IDH-wildtype	Glioblastoma - GBM	GBM, RTK I	MCF GBM	Glioblastoma - GBM	Glioblastoma - GBM - RTK II	0.6435112357139587	84778	Both correct
GSM6403036	DX-BLN-018	Anaplastic astrocytoma, IDH-mutant	Glioma IDH - A IDH	A IDH	MCF IDH GLM	Glioma IDH - A IDH	Glioma IDH - A IDH - A IDH	0.9687523245811462	120055	Both correct
GSM6403037	DX-BLN-022	Glioblastoma, IDH-wildtype	Glioblastoma - GBM	GBM, RTK I	MCF GBM	Glioblastoma - GBM	Glioblastoma - GBM - RTK I	0.9907835721969604	53347	Both correct
GSM6403038	DX-BLN-023	Glioblastoma, IDH-wildtype	Glioblastoma - GBM	GBM, RTK I	MCF GBM	Glioblastoma - GBM	Glioblastoma - GBM - RTK I	0.7704159021377563	110654	Both correct
GSM6403039	DX-BLN-032	Glioblastoma, IDH-wildtype	Glioblastoma - GBM	GBM, RTK II	MCF GBM	Glioblastoma - GBM	Glioblastoma - GBM - MES	0.8611307144165039	46676	Both correct
GSM6403040	DX-BLN-033	Diffuse astrocytoma, IDH-mutant	Glioma IDH - A IDH	A IDH	MCF IDH GLM	Glioma IDH - A IDH	Glioma IDH - A IDH - A IDH	0.95489764213562	131315	Both correct
GSM6403041	DX-BLN-035	Glioblastoma, IDH-wildtype	Glioblastoma - GBM	GBM, RTK II	MCF GBM	Glioblastoma - GBM	Glioblastoma - GBM - RTK II	0.7836049795150757	65866	Both correct
GSM6403042	DX-BLN-038	Glioblastoma, IDH-wildtype	Glioblastoma - GBM	GBM, RTK I	MCF GBM	Glioblastoma - GBM	Glioblastoma - GBM - RTK I	0.9963770508766174	179102	Both correct
GSM6403043	DX-BLN-039	Meningothelial meningioma	Mesenchymal - MNG	MNG	MNG	Mesenchymal - MNG	Mesenchymal - MNG - MNG	0.9996126890182496	90445	Both correct
GSM6403044	INI-205-A	Atypical teratoid/rhabdoid tumour	Embryonal - ATRT	ATRT, TYR	MCF ATRT	Embryonal - ATRT	Embryonal - ATRT - TYR	0.9883573651313782	62371	Both correct
GSM6403045	INI-205-B	Atypical teratoid/rhabdoid tumour	Embryonal - ATRT	ATRT, TYR	MCF ATRT	Embryonal - ATRT	Embryonal - ATRT - TYR	0.9981626272201538	24061	Both correct
GSM6403046	INI-205-C	Atypical teratoid/rhabdoid tumour	Embryonal - ATRT	ATRT, TYR	MCF ATRT	Embryonal - ATRT	Embryonal - ATRT - TYR	0.9863210320472716	11398	Both correct
GSM6403047	INI-205-D	Atypical teratoid/rhabdoid tumour	Embryonal - ATRT	ATRT, TYR	MCF ATRT	Embryonal - ATRT	Embryonal - ATRT - TYR	0.9795651435852052	26239	Both correct
GSM6403048	MB-416-A	Medulloblastoma, SHH-activated	Embryonal - MB SHH	MB, SHH CHL AD	MCF MB SHH	Embryonal - MB SHH	Embryonal - MB SHH - CHL AD INF	0.999264182522893	58330	Both correct
GSM6403049	MB-585-A	Medulloblastoma, genetically defined, non-WNT/non-SHH	Embryonal - MB G3G4	MB, G3	MCF MB G3G4	Embryonal - MB G3G4	Embryonal - ATRT - SHH	0.7442275285720825	472	nanoDx correct
GSM6403050	MB-680-A	Medulloblastoma, NOS	Embryonal - MB SHH	MB, SHH INF	MCF MB SHH	Embryonal - MB SHH	Embryonal - MB SHH - CHL AD INF	0.9196237996220588	101768	Both correct
GSM6403051	MB-680-B	Medulloblastoma, NOS	Embryonal - MB SHH	MB, SHH INF	MCF GBM	Glioblastoma - GBM	Embryonal - MB SHH - CHL AD INF	0.9715273529291152	81716	Sturgeon correct
GSM6403052	MB-680-C	Medulloblastoma, NOS	Embryonal - MB SHH	MB, SHH CHL AD	MCF GBM	Glioblastoma - GBM	Embryonal - MB SHH - CHL AD INF	0.6215888783335686	12119	Sturgeon correct
GSM6403053	MB-680-D	Medulloblastoma, NOS	Embryonal - MB SHH	MB, SHH INF	MCF MB SHH	Embryonal - MB SHH	Embryonal - MB SHH - CHL AD INF	0.9322690293192863	63265	Both correct
GSM6403054	MB-683	Medulloblastoma, genetically defined, WNT-activated	Embryonal - MB WNT	MB, WNT	MB, WNT	Embryonal - MB WNT	Embryonal - MB WNT - WNT	0.9992196559906006	29772	Both correct
GSM6403055	UGS-096-A	Embryonal tumour with multilayered rosettes, C19MC-altered	Embryonal - ETMR	ETMR	ETMR	Embryonal - ETMR	Embryonal - ETMR - ETMR	0.9998775124549866	122575	Both correct
GSM6403056	UGS-096-B	Embryonal tumour with multilayered rosettes, C19MC-altered	Embryonal - ETMR	ETMR	ETMR	Embryonal - ETMR	Embryonal - ETMR - ETMR	0.9996449947357178	76196	Both correct
GSM6403057	UGS-096-C	Embryonal tumour with multilayered rosettes, C19MC-altered	Embryonal - ETMR	ETMR	ETMR	Embryonal - ETMR	Embryonal - ETMR - ETMR	0.999691367149353	13162	Both correct
GSM6403058	UGS-096-D	Embryonal tumour with multilayered rosettes, C19MC-altered	Embryonal - ETMR	ETMR	ETMR	Embryonal - ETMR	Embryonal - ETMR - ETMR	0.9996784329414368	31726	Both correct
GSM6403059	UGS-195-T2-A	Atypical teratoid/rhabdoid tumour	Embryonal - ATRT	ATRT, MYC	MCF ATRT	Embryonal - ATRT	Embryonal - ATRT - MYC	0.99707692861557	46969	Both correct
GSM6403060	UGS-195-T2-B	Atypical teratoid/rhabdoid tumour	Embryonal - ATRT	ATRT, MYC	MCF ATRT	Embryonal - ATRT	Embryonal - ATRT - MYC	0.9982315897941588	46818	Both correct
GSM6403061	UGS-195-T2-C	Atypical teratoid/rhabdoid tumour	Embryonal - ATRT	ATRT, MYC	MCF ATRT	Embryonal - ATRT	Embryonal - ATRT - MYC	0.9973366856575012	13359	Both correct
GSM6403062	UGS-195-T2-D	Atypical teratoid/rhabdoid tumour	Embryonal - ATRT	ATRT, MYC	MCF ATRT	Embryonal - ATRT	Embryonal - ATRT - MYC	0.99763286113739	33615	Both correct
GSM6403063	UGS-234-A	Pleomorphic xanthoastrocytoma	Other glioma - PXA	PXA	PXA	Other glioma - PXA	Other glioma - PXA - PXA	0.997987985610962	74150	Both correct
GSM6403064	UGS-603-A	Medulloblastoma, genetically defined, non-WNT/non-SHH	Embryonal - MB G3G4	MB, G4	MCF MB G3G4	Embryonal - MB G3G4	Embryonal - MB G3G4 - G4	0.9952385425567628	64488	Both correct
GSM6403065	UGS-603-B	Medulloblastoma, genetically defined, non-WNT/non-SHH	Embryonal - MB G3G4	MB, G4	MCF MB G3G4	Embryonal - MB G3G4	Embryonal - MB G3G4 - G4	0.9916349053382874	21727	Both correct
GSM6403066	UGS-603-C	Medulloblastoma, genetically defined, non-WNT/non-SHH	Embryonal - MB G3G4	MB, G4	MCF MB G3G4	Embryonal - MB G3G4	Embryonal - MB G3G4 - G4	0.994669795036316	11476	Both correct
GSM6403067	UGS-603-D	Medulloblastoma, genetically defined, non-WNT/non-SHH	Embryonal - MB G3G4	MB, G4	MCF MB G3G4	Embryonal - MB G3G4	Embryonal - MB G3G4 - G4	0.9890121817588806	21257	Both correct
GSM6403068	UGS-604-A	CNS neuroblastoma with FOXR2 activation	Embryonal - CNS NB - FOXR2	CNS NB, FOXR2	CNS NB, FOXR2	Embryonal - CNS NB - FOXR2	Embryonal - CNS NB - FOXR2	0.9996971487998962	36570	Both correct
GSM6403069	UGS-604-B	CNS neuroblastoma with FOXR2 activation	Embryonal - CNS NB - FOXR2	CNS NB, FOXR2	CNS NB, FOXR2	Embryonal - CNS NB - FOXR2	Embryonal - CNS NB - FOXR2	0.9994449019432068	80281	Both correct
GSM6403070	UGS-604-C	CNS neuroblastoma with FOXR2 activation	Embryonal - CNS NB - FOXR2	CNS NB, FOXR2	CNS NB, FOXR2	Embryonal - CNS NB - FOXR2	Embryonal - CNS NB - FOXR2	0.9989390969276428	11782	Both correct
GSM6403071	UGS-604-D	CNS neuroblastoma with FOXR2 activation	Embryonal - CNS NB - FOXR2	CNS NB, FOXR2	CNS NB, FOXR2	Embryonal - CNS NB - FOXR2	Embryonal - CNS NB - FOXR2	0.9993343949317932	28835	Both correct
GSM6403072	UGS-616-A	Atypical teratoid/rhabdoid tumour	Embryonal - ATRT	ATRT, SHH	MCF ATRT	Embryonal - ATRT	Embryonal - ATRT - SHH	0.9834385514259338	15767	Both correct
GSM6403073	UGS-616-B	Atypical teratoid/rhabdoid tumour	Embryonal - ATRT	ATRT, SHH	MCF ATRT	Embryonal - ATRT	Embryonal - ATRT - TYR	0.8808863162994385	7210	Both correct
GSM6403074	UGS-616-C	Atypical teratoid/rhabdoid tumour	Embryonal - ATRT	ATRT, SHH	MCF ATRT	Embryonal - ATRT	Embryonal - ATRT - TYR	0.899247944355011	7015	Both correct
GSM6403075	UGS-616-D	Atypical teratoid/rhabdoid tumour	Embryonal - ATRT	ATRT, SHH	MCF ATRT	Embryonal - ATRT	Embryonal - ATRT - SHH	0.7526941895484924	8440	Both correct
GSM6403076	UGS-618-A	Medulloblastoma, genetically defined, non-WNT/non-SHH	Embryonal - MB G3G4	MB, G4	MCF MB G3G4	Embryonal - MB G3G4	Embryonal - MB G3G4 - G4	0.947736382484436	30563	Both correct
GSM6403077	UGS-618-B	Medulloblastoma, genetically defined, non-WNT/non-SHH	Embryonal - MB G3G4	MB, G4	MCF MB G3G4	Embryonal - MB G3G4	Embryonal - MB G3G4 - G4	0.9782313704490662	56400	Both correct
GSM6403078	UGS-618-C	Medulloblastoma, genetically defined, non-WNT/non-SHH	Embryonal - MB G3G4	MB, G4	MCF MB G3G4	Embryonal - MB G3G4	Embryonal - MB G3G4 - G4	0.9960541129112244	12785	Both correct
GSM6403079	UGS-618-D	Medulloblastoma, genetically defined, non-WNT/non-SHH	Embryonal - MB G3G4	MB, G4	MCF MB G3G4	Embryonal - MB G3G4	Embryonal - MB G3G4 - G4	0.901731014251709	16600	Both correct
GSM6403080	UGS-619-A	Medulloblastoma, genetically defined, WNT-activated	Embryonal - MB WNT	MB, WNT	MB, WNT	Embryonal - MB WNT	Embryonal - MB WNT - WNT	0.999626398086548	62660	Both correct
GSM6403081	UGS-619-B	Medulloblastoma, genetically defined, WNT-activated	Embryonal - MB WNT	MB, WNT	MB, WNT	Embryonal - MB WNT	Embryonal - MB WNT - WNT	0.999567210674286	71015	Both correct
GSM6403082	UGS-619-C	Medulloblastoma, genetically defined, WNT-activated	Embryonal - MB WNT	MB, WNT	MB, WNT	Embryonal - MB WNT	Embryonal - MB WNT - WNT	0.9990353584289552	12859	Both correct
GSM6403083	UGS-619-D	Medulloblastoma, genetically defined, WNT-activated	Embryonal - MB WNT	MB, WNT	MB, WNT	Embryonal - MB WNT	Embryonal - MB WNT - WNT	0.9973017573356628	10377	Both correct
GSM6403084	UGS-632-A	CNS embryonal tumour, NOS	Embryonal - CNS NB - FOXR2	PLEX, PED B	MCF PLEX T	Plexus - PLEX	Pineal - PTPR - B	0.976948380470276	64075	Both incorrect
GSM6403085	UGS-632-B	CNS embryonal tumour, NOS	Embryonal - CNS NB - FOXR2	PLEX, PED B	MCF PLEX T	Plexus - PLEX	Plexus - PLEX - PED B	0.9617562294006348	21063	Both incorrect
GSM6403086	UGS-632-C	CNS embryonal tumour, NOS	Embryonal - CNS NB - FOXR2	PLEX, PED B	MCF PLEX T	Plexus - PLEX	Pineal - PTPR - B	0.9621270298957824	14899	Both incorrect
GSM6403087	UGS-632-D	CNS embryonal tumour, NOS	Embryonal - CNS NB - FOXR2	PLEX, PED B	MCF PLEX T	Plexus - PLEX	Pineal - PTPR - B	0.9921908378601074	27828	Both incorrect
GSM6403088	UGS-636-A	CNS Ewing sarcoma family tumor with CIC alteration	Mesenchymal - EFT - CIC	EFT, CIC	EFT, CIC	Mesenchymal - EFT - CIC	Mesenchymal - EFT - CIC	0.9555273056030272	106272	Both correct
GSM6403089	UGS-636-B	CNS Ewing sarcoma family tumor with CIC alteration	Mesenchymal - EFT - CIC	EFT, CIC	EFT, CIC	Mesenchymal - EFT - CIC	Mesenchymal - EFT - CIC	0.9640585780143738	44957	Both correct
GSM6403090	UGS-636-C	CNS Ewing sarcoma family tumor with CIC alteration	Mesenchymal - EFT - CIC	EFT, CIC	EFT, CIC	Mesenchymal - EFT - CIC	Mesenchymal - SFT HMPC - SFT HMPC	0.8245155215263367	10939	nanoDx correct
GSM6403091	UGS-636-D	CNS Ewing sarcoma family tumor with CIC alteration	Mesenchymal - EFT - CIC	EFT, CIC	EFT, CIC	Mesenchymal - EFT - CIC	Mesenchymal - EFT - CIC	0.933043658733368	8136	Both correct
